# Fine-mapping genomic loci refines bipolar disorder risk genes

**DOI:** 10.1101/2024.02.12.24302716

**Authors:** Maria Koromina, Ashvin Ravi, Georgia Panagiotaropoulou, Brian M. Schilder, Jack Humphrey, Alice Braun, Tim Bidgeli, Chris Chatzinakos, Brandon Coombes, Jaeyoung Kim, Xiaoxi Liu, Chikashi Terao, Kevin S. O.’Connell, Mark Adams, Rolf Adolfsson, Martin Alda, Lars Alfredsson, Till F. M. Andlauer, Ole A. Andreassen, Anastasia Antoniou, Bernhard T. Baune, Susanne Bengesser, Joanna Biernacka, Michael Boehnke, Rosa Bosch, Murray J. Cairns, Vaughan J. Carr, Miquel Casas, Stanley Catts, Sven Cichon, Aiden Corvin, Nicholas Craddock, Konstantinos Dafnas, Nina Dalkner, Udo Dannlowski, Franziska Degenhardt, Arianna Di Florio, Dimitris Dikeos, Frederike Tabea Fellendorf, Panagiotis Ferentinos, Andreas J. Forstner, Liz Forty, Mark Frye, Janice M. Fullerton, Micha Gawlik, Ian R. Gizer, Katherine Gordon-Smith, Melissa J. Green, Maria Grigoroiu-Serbanescu, José Guzman-Parra, Tim Hahn, Frans Henskens, Jan Hillert, Assen V. Jablensky, Lisa Jones, Ian Jones, Lina Jonsson, John R. Kelsoe, Tilo Kircher, George Kirov, Sarah Kittel-Schneider, Manolis Kogevinas, Mikael Landén, Marion Leboyer, Melanie Lenger, Jolanta Lissowska, Christine Lochner, Carmel Loughland, Donald MacIntyre, Nicholas G. Martin, Eirini Maratou, Carol A. Mathews, Fermin Mayoral, Susan L. McElroy, Nathaniel W. McGregor, Andrew McIntosh, Andrew McQuillin, Patricia Michie, Philip B. Mitchell, Paraskevi Moutsatsou, Bryan Mowry, Bertram Müller-Myhsok, Richard M. Myers, Igor Nenadić, Caroline Nievergelt, Markus M. Nöthen, John Nurnberger, Michael O.’Donovan, Claire O’Donovan, Roel A. Ophoff, Michael J. Owen, Christos Pantelis, Carlos Pato, Michele T. Pato, George P. Patrinos, Joanna M. Pawlak, Roy H. Perlis, Evgenia Porichi, Danielle Posthuma, Josep Antoni Ramos-Quiroga, Andreas Reif, Eva Z. Reininghaus, Marta Ribasés, Marcella Rietschel, Ulrich Schall, Peter R. Schofield, Thomas G. Schulze, Laura Scott, Rodney J. Scott, Alessandro Serretti, Cynthia Shannon Weickert, Jordan W. Smoller, Maria Soler Artigas, Dan J. Stein, Fabian Streit, Claudio Toma, Paul Tooney, Marquis P. Vawter, Eduard Vieta, John B. Vincent, Irwin D. Waldman, Thomas Weickert, Stephanie H. Witt, Kyung Sue Hong, Masashi Ikeda, Nakao Iwata, Beata Świątkowska, Hong-Hee Won, Howard J. Edenberg, Stephan Ripke, Towfique Raj, Jonathan R. I. Coleman, Niamh Mullins

## Abstract

Bipolar disorder (BD) is a heritable mental illness with complex etiology. While the largest published genome-wide association study identified 64 BD risk loci, the causal SNPs and genes within these loci remain unknown. We applied a suite of statistical and functional fine-mapping methods to these loci, and prioritized 17 likely causal SNPs for BD. We mapped these SNPs to genes, and investigated their likely functional consequences by integrating variant annotations, brain cell-type epigenomic annotations, brain quantitative trait loci, and results from rare variant exome sequencing in BD. Convergent lines of evidence supported the roles of genes involved in neurotransmission and neurodevelopment including *SCN2A, TRANK1, DCLK3, INSYN2B, SYNE1, THSD7A, CACNA1B, TUBBP5, PLCB3, PRDX5, KCNK4, CRTC3, AP001453*.*3, TRPT1, FKBP2, DNAJC4, RASGRP1, FURIN, FES, DPH1, GSDMB, MED24* and *THRA* in BD. These represent promising candidates for functional experiments to understand biological mechanisms and therapeutic potential. Additionally, we demonstrated that fine-mapping effect sizes can improve performance of BD polygenic risk scores across diverse populations, and present a high-throughput fine-mapping pipeline (https://github.com/mkoromina/SAFFARI).

## Supplemental Tables for "Fine-mapping genomic loci refines bipolar disorder risk genes"

### Sheet: Descriptions
Table	Description
Table S1	Summary of 57 cohorts included in the Psychiatric Genomics Consortium bipolar disorder GWAS (adapted from Mullins et al., Nat Genet, 2021).
Table S2	Genome-wide significant loci for bipolar disorder showing the most significant SNP from each genomic region (adapted from Mullins et al., Nat Genet, 2021)
Table S3	Results of conditional analysis in each BD risk locus using GCTA-COJO and GWAS summary statistics.
Table S4	Genomic annotations and functional consequences of fine-mapped SNPs.
Table S5	Significant SMR results from BrainMeta eQTL and sQTL data and Brain-mMETA mQTL data for union consensus SNPs.
Table S6	Biological functions of genes in associated regions.
Table S7	HLA variants with P < 5E-06 for association with bipolar disorder.
Table S8	HLA variants with P < 1E-03, for association with bipolar disorder within the extended MHC locus (chr6:20,000,000-40,000,000), after conditioning on rs35202262.
Table S9	Polygenic risk score analysis results for European and non European bipolar disorder cohorts.
Table S10	Meta-analysis of variance explained on the liability scale for different polygenic risk scoring models across different ancestries.

### Sheet: Table S1
Supplementary Table 1: Summary of 57 cohorts included in the Psychiatric Genomics Consortium bipolar disorder GWAS (adapted from Mullins et al., Nat Genet, 2021)
Sample abbreviation^	Principal Investigators	Sample Name	Country of ascertainment	Case N	Control N	N eff half	Imputation Panel	Name of relevant ethics committee(s) or recruitment site(s)	Ethics approved/ waived
bmau	Fullerton JM, Mitchell PB, Schofield PR, Martin NG	BOMA-Australia	Australia	329	1810	556	Haplotype Reference Consortium (HRC)	Cases: Mood Disorder Unit, Prince of Wales Hospital in Sydney & UNSW Human Research Ethics Committee (HREC12623, HREC09394). Controls: Queensland Institute of Medical Research	approved
bmg2	Rietschel M, Nöthen MM, Schulze TG, Forstner AJ	BOMA-Germany II	Germany	181	478	262	Haplotype Reference Consortium (HRC)	University Hospital Würzburg, Ethics Committee of the Medical Faculty of the University of Essen	approved
bmg3	Rietschel M, Nöthen MM, Schulze TG, Forstner AJ	BOMA-Germany III	Germany	489	880	628	Haplotype Reference Consortium (HRC)	Central Institute of Mental Health in Mannheim, University of Heidelberg, Max-Planck Institute of Psychiatry, Munich	approved
bmpo	Hauser J, Lissowska J, Forstner AJ	BOMA-Poland	Poland	410	689	514	Haplotype Reference Consortium (HRC)	Department of Psychiatry, Poznan University of Medical Sciences, Cancer-Center and Institute of Oncology, Warsaw, Nofer Institute of Occupational Medicine, Lodz	approved
bmsp	Rietschel M, Nöthen MM, Mayoral F	BOMA-Spain	Spain	253	291	270	Haplotype Reference Consortium (HRC)	Cases: Regional University Hospital of Malaga, University Hospital Reina Sofia of Córdoba, Provincial Hospital of Jaen; Hospital of Jerez de la Frontera (Cádiz); Hospital of Puerto Real (Cádiz); Hospital Punta Europa of Algeciras (Cádiz); and Hospital Universitario San Cecilio (Granada), Controls: Comité ético de Investigación Clínica (CEIC), Instituto Municipal de Asistencia Sanitaria, IMAS-IMIM, Barcelona	approved
bonn	Rietschel M, Nöthen MM, Cichon S	BOMA-Germany I	Germany	669	1246	870	Haplotype Reference Consortium (HRC)	Cases: Department of Psychiatry and Psychotherapy at the University of Bonn, Central Institute of Mental Health in Mannheim, University of Heidelberg; Controls: Medical Faculty of Kiel (PopGen), Ethics Committee of the Bavarian Medical Association (KORA), Ethics Committee of the Medical Faculty of the University of Essen (Heinz Nixdorf Recall study)	approved
dub1	Corvin A	Trinity College Dublin	Ireland	150	796	252	Haplotype Reference Consortium (HRC)	Cases: Trinity College Dublin, Controls: Irish GeneBank	approved
edi1	Blackwood D	University of Edinburgh	Scotland	275	272	273	Haplotype Reference Consortium (HRC)	Multi-Centre Research Ethics Committee for Scotland	approved
fat2	Sklar P, Smoller J (FaST); Kelsoe J (TGEN)	FaST, TGEN1,2	USA	722	1027	847	Haplotype Reference Consortium (HRC)	Indiana University, John Hopkins University, the NIMH Intramural Research Program, Washington University at St. Louis, University of Pennsylvania, University of Chicago, Rush Medical School, University of Iowa, University of California, San Diego, University of California, San Francisco, and University of Michigan	approved
fran	Leboyer M	French	France	451	1630	706	Haplotype Reference Consortium (HRC)	Pitie ́-Salpetriere Hospital in Paris	approved
gain	Kelsoe J	BiGs: Genetic Association Information Network (GAIN)	USA	706	593	644	Haplotype Reference Consortium (HRC)	Indiana University, John Hopkins University, the NIMH Intramural Research Program, Washington University at St. Louis, University of Pennsylvania, University of Chicago, Rush Medical School, University of Iowa, University of California, San Diego, University of California, San Francisco, and University of Michigan	approved
gsk1	Vincent J	BACCS	USA	706	899	790	Haplotype Reference Consortium (HRC)	Centre for Addiction & Mental Health Research Ethics Board in Toronto, College Research Ethics Committee King's College London	approved
hal2	Alda M (Nova Scotia); Perlis R, Smoller J (shared controls)	Nova Scotia, MGH i2b2 controls	Canada/USA	410	479	441	Haplotype Reference Consortium (HRC)	Cases: Specialty mood disorders clinics in Halifax and Ottawa (Canada), Controls: Massachusetts General Hospital Institutional Review Board	cases: approved, controls: waived
icuk	O'Donovan M, Di Florio A, Craddock N, Jones L, Jones I	International Cohort Collection for Bipolar Disorder (ICCBD) Bipolar Disorder Research Network (BDRN)	UK	2456	4069	3063	Haplotype Reference Consortium (HRC)	West Midlands Multi-Centre Research Ethics Committee	approved
jst5	Li Q (Janssen); Ripke S (shared controls)	Janssen, SAGE controls	USA	646	643	644	Haplotype Reference Consortium (HRC)	Cases: Clinical trials (IDs: NCT00253162, NCT00257075, NCT00076115, NCT00299715, NCT00309699, and NCT00309686) conducted by Janssen Research & Development, LLC, institutional review board or human subjects board at each site, Controls: SAGE, dbGaP Study Accession: phs000092.v1.p1	cases: approved, controls: waived
may1	Biernacka J, Frye M, McElroy S	Mayo Clinic	USA	929	759	835	Haplotype Reference Consortium (HRC)	Mayo Clinic Rochester, Minnesota; Lindner Center of HOPE/University of Cincinnati College of Medicine, Cincinnati Ohio; and the University of Minnesota, Minneapolis, Minnesota	approved
mich	Boehnke M, Myers RM, Scott LJ	Pritzker Neuropsychiatric Disorders Research Consortium (U Michigan)	USA	481	399	436	Haplotype Reference Consortium (HRC)	University of Michigan, Indiana University, Johns Hopkins University, the NIMH Intramural Research Program, Rush-Presbyterian Medical Center in Chicago, University of California at Irvine, University of California at San Diego, University of Chicago, University of Iowa, University of Pennsylvania, and Washington University in St. Louis	approved
pf1e	Paciga S	Pfizer	USA	375	346	359	Haplotype Reference Consortium (HRC)	Clincial trials (IDs NCT00141271, NCT00282464, NCT00483548), institutional review board and/or independent ethics committee at each center of recruitment	approved
rom3	Grigoroiu-Serbanescu M, Nöthen MM	BOMA-Romania	Romania	233	198	214	Haplotype Reference Consortium (HRC)	Alexandru Obregia Clinical Psychiatric Hospital, Bucharest, Romania	approved
st2c	Sklar P, Smoller J; Stahl E (shared controls)	Systematic Treatment Enhancement Program for Bipolar Disorder (STEP2), MIGEN controls	USA	628	1219	828	Haplotype Reference Consortium (HRC)	Cases: clinical trial (ID NCT000125580), institutional review board of each participating institution, Controls: dbGAP phs000294.v1.p1 (MIGEN controls)	cases: approved, controls:waived
stp1	Sklar P, Smoller J	Systematic Treatment Enhancement Program for Bipolar Disorder (STEP1)	USA	920	973	945	Haplotype Reference Consortium (HRC)	Cases: clinical trial (ID NCT000125580), institutional review board of each participating institution, Controls: dbGAP phs000294.v1.p1 (MIGEN controls)	cases: approved, controls:waived
swa2	Landén M	Swedish Bipolar Collection I (SWEBIC I) Affy	Sweden	885	2252	1270	Haplotype Reference Consortium (HRC)	Karolinska Institutet	approved
swei	Landén M	Swedish Bipolar Collection I (SWEBIC I) Illumina	Sweden	1278	3669	1895	Haplotype Reference Consortium (HRC)	Karolinska Institutet	approved
top7	Andreassen O	Thematically Organized Psychosis (TOP)	Norway	416	350	380	Haplotype Reference Consortium (HRC)	Norwegian Scientific-Ethical Committee and the Norwegian Data Protection Agency	approved
top8	Andreassen O	Thematically Organized Psychosis (TOP), addtional samples on new platform	Norway	148	291	196	Haplotype Reference Consortium (HRC)	Norwegian Scientific-Ethical Committee and the Norwegian Data Protection Agency	approved
ucl2	Ophoff R	Dutch-UCLA	Holland	726	693	709	Haplotype Reference Consortium (HRC)	UCLA and local ethics committees at psychiatric hospitals and institutions throughout the Netherlands	approved
uclo	McQuillin A	University College London	UK	427	488	455	Haplotype Reference Consortium (HRC)	Metropolitan Medical Research Ethics Committee	approved
ume4	Adolfsson R	UMEA	Sweden	565	569	566	Haplotype Reference Consortium (HRC)	Regional Ethical Review Board in Umeå	approved
usc2	Pato C	ICCBD USC	USA	1293	1156	1220	Haplotype Reference Consortium (HRC)	University of Southern California and site-specific Institutional Review Boards	approved
wtcc	O'Donovan M, Di Florio A, Craddock N, Jones L, Jones I	Wellcome Trust Case-Control Consortium (WTCCC)	UK	1644	1641	1642	Haplotype Reference Consortium (HRC)	Cases: Institutional Review Boards in Aberdeen, Birmingham, Cardiff, London, Newcastle, Controls: South East multicentre research ethics committee (1958 birth cohort), 05/Q0106/74 (UK Blood Services Controls)	approved
butr*	Kirov G	Bulgarian trios*	Bulgaria	236	236	236	Haplotype Reference Consortium (HRC)	Ethical Committees at several psychiatric hospitals in Bulgaria	approved
uktr*	Kirov G	UK trios*	UK	130	130	130	Haplotype Reference Consortium (HRC)	Relevant research ethics committees at lithium clinics in Wales and the South and Midlands of England	approved
jea2	Li Q (Janssen); Esko T (shared controls)	Janssen	East. Europe	372	628	467	Haplotype Reference Consortium (HRC)	Cases: Clinical trials (IDs: NCT00253162, NCT00257075, NCT00076115, NCT00299715, NCT00309699, and NCT00309686) conducted by Janssen Research & Development, LLC, institutional review board or human subjects board at each site, Controls: Ethics Review Committee on Human Research of the University of Tartu	approved
kfo4	Schulze TG	PsyCourse	Germany	247	288	265	Haplotype Reference Consortium (HRC)	Ethics Committees of the University Medical Center Goettingen (UMG Goettingen, Bad Zwischenahn, Eschwege, Asklepios Specialized Hospital Goettingen, Hildesheim, Lüneburg, Liebenburg, Osnabrück, Rotenburg, Tiefenbrunn, Wilhemshaven), Medical Faculty of the LMU Munich (Munich and Augsburg), Medical Faculty of the RU Bochum (Bochum), Medical Association Bremen (Bremen Ost), Medical University of Graz (Graz), Ulm University (Günzburg) and Medical Association Westfalen‐Lippe and Medical Faculty University of Münster (Münster) (PsyCourse Consortium)	approved
tgco2	Kelsoe J	BIGs/TGEN	USA	1032	499	672	Haplotype Reference Consortium (HRC)	Indiana University, John Hopkins University, the NIMH Intramural Research Program, Washington University at St. Louis, University of Pennsylvania, University of Chicago, Rush Medical School, University of Iowa, University of California, San Diego, University of California, San Francisco, and University of Michigan	approved
bdtrs	Baune, BT; Dannlowski, U	Bipolar Depression Treatment Response Study	Germany	218	684	330	Haplotype Reference Consortium (HRC)	University of Münster Human Ethics Committee, Münster, Germany	approved
dutch	Ophoff R; Posthuma D, Lochner C, Franke B (shared controls)		Holland	831	953	887	Haplotype Reference Consortium (HRC)	UCLA and local ethics committees at psychiatric hospitals and institutions throughout the Netherlands, Controls: institutional review board of Vrije Universiteit Amsterdam, Health Research Ethics Committee at Stellenbosch University, Centrale Commissie Mensgebonden Onderzoek: CMO Regio Arnhem Nijmegen; 2008/163; ABR: NL23894.091.08, medical ethical committee of the VU University Medical Center	approved
gawli	Gawlik M		Germany	268	502	349	Haplotype Reference Consortium (HRC)	Ethikkommisssion Universitätsklinik Würzburg	approved
germ1	Reif, A	GUF-Bipolar	Germany	219	992	358	Haplotype Reference Consortium (HRC)	Ethical committee of the Medical Faculty of the University of Würzburg	approved
gpcw1	Pato, C	Genomic Psychiatry Consortium (GPC)	USA	447	2092	736	Haplotype Reference Consortium (HRC)	University of Southern California and site-specific Institutional Review Boards	approved
neuc1	Fullerton J, Mitchell PB, Schofield PR, Green MJ, Weickert CS, Weickert TW, The Australian Schizophrenia Research Bank	NeuRA-psych (including controls from The Australian Schizophrenia Research Bank)	Australia	215	750	334	Haplotype Reference Consortium (HRC)	Cases & Controls: (BD Clinic Sample) Mood Disorder Unit, Prince of Wales Hospital in Sydney & UNSW Human Research Ethics Committee (HREC12623, HREC09394). (IGP sample) Human Research Ethics committees of UNSW (HC12384), St. Vincent's Hospital (HREC/10/SVH/9), and the South East Sydney and Illawarra Area Health Service (HREC 09/081). (BD high risk sample) UNSW Human Research Ethics Committee (HREC09097, HC14128, HC191009). Controls only: (CASSI sample) University of New South Wales (07/121 and 09/187), South Eastern Sydney and Illawarra Area Health Service (07-259) Human Research Ethics Committees and the Queen Elizabeth Hospital Ethics and Human Research Committee, Adelaide (2010188). (ASRB) Approval from each contributing site (HNE HREC 08/12/17/5.20, HREC/08/HNE/438, SSA/09/HNE/23).	approved
spsp3	Serretti, A ; Ribases M (shared controls)		Spain	153	2337	287	Haplotype Reference Consortium (HRC)	Cases: Bipolar Disorders Unit, Hospital Clinic, University of Barcelona, Controls: Clinical Research Ethics Committee (CREC) of Hospital Universitari Vall d'Hebron	approved
swed1	Landén M; Hillert J, Alfredsson L (shared controls)	GEMS and EIMS	Sweden	2909	2844	2876	Haplotype Reference Consortium (HRC)	Karolinska Institutet	approved
ukwa1	Craddock N, Di Florio A, McQuillin A, McIntosh A; Breen G (shared controls)		UK	2789	2372	2563	Haplotype Reference Consortium (HRC)	UK National Health Service (NHS) Research Ethics Committee; West Midlands Multi-Centre Research Ethics Committee	approved
usaw4	Perlis, R; Sklar, P; Smoller, J Goes, FS; Matthews C, Waldman I (shared controls)		USA	2956	2930	2942	Haplotype Reference Consortium (HRC)	Cases: Johns Hopkins University, Partners HealthCare System institutional review board, Controls: University of Florida Human Subjects Review Board, Emory University and University of Arizona Human Subjects Review Boards	approved
usaw5	Perlis, R; Sklar, P; Smoller, J, Kelsoe J, Nievergelt C		Canada/USA	1107	1316	1202	Haplotype Reference Consortium (HRC)	Partners Institutional Review Board, The University Hospitals Institutional Review Board (IRB), University Hospitals, Cleveland, OH, Human Subjects Office/Institutional Research Board, University of Iowa, Office of Research Compliance – Indiana University, Office of Human Subjects Research Institutional Review Boards, Johns Hopkins University, Mayo Clinic Institutional Research Board, Human Research Protection Program (HRPP), University of Michigan, University of Pennsylvania, Institutional Research Board, BSD IRB Committee C, University of Chicago, Human Research Protections Program, University of California, San Diego	approved
iPSYCH	Borglum A	iPSYCH	Denmark	1758	5937	2712	In-house reference panel	Danish Data Protection Agency and the Scientific Ethics Committee in Denmark	approved
deCODE	Stefansson H, Stefansson K	deCODE	Iceland	1972	192602	3904	In-house reference panel	National Bioethics Committee of Iceland and the Icelandic Data Protection Authority	approved
Estonian_Biobank	Milani L	Estonian Biobank	Estonia	407	17209	795	In-house Finnish and Estonian reference panel	Ethics Review Committee on Human Research of the University of Tartu	approved
HUNT	Zwart JA	Nord-Trøndelag Health Study	Norway	905	41914	1771	Haplotype Reference Consortium (HRC)	Data Inspectorate of Norway, the Health Directorate and the Regional Committee for Medical and Health Research Ethics	approved
UK_Biobank	Breen G	UK Biobank	UK	1454	58113	2837	3 reference panels including HRC	North West Centre for Research Ethics Committee	approved
bmrus	Rietschel M, Nöthen MM, Forstner AJ, Streit F, Babadjanova G	BOMA-Russia	Russia	522	460	489	Haplotype Reference Consortium (HRC)	Russian State Medical University, Moscow	approved
greek	Ferentinos P, Dikeos D, Patrinos G	ATLADIS (AThens Longitudinal Affective DIsorders Study)	Greece	186	87	118	Haplotype Reference Consortium (HRC)	Research Ethics Committee of Attikon General Hospital	approved
norgs	Andreassen O	Thematically Organized Psychosis (TOP), addtional samples on new platform	Norway	101	315	152	Haplotype Reference Consortium (HRC)	Norwegian Scientific-Ethical Committee and the Norwegian Data Protection Agency	approved
noroe	Andreassen O	Thematically Organized Psychosis (TOP), addtional samples on new platform	Norway	313	4367	584	Haplotype Reference Consortium (HRC)	Norwegian Scientific-Ethical Committee and the Norwegian Data Protection Agency	approved
graza	Reininghaus E, Bengesser S	BIPGEN	Austria	144	66	90	Haplotype Reference Consortium (HRC)	Medical University of Graz	approved
bmrom	Grigoroiu-Serbanescu M, Nöthen MM	BOMA-Romania II	Romania	225	121	157	Haplotype Reference Consortium (HRC)	Alexandru Obregia Clinical Psychiatric Hospital, Bucharest, Romania	approved
TOTAL				41917	371549	50981
* Trio datasets. Neff half = half of the effective sample size 2*Ncases*Ncontrols/(Ncases + Ncontrols)
^Pink color denotes that these cohorts were used for in-sample linkage disequilibrium calculations.

### Sheet: Table S2
Supplementary Table 2. Genome-wide significant loci for bipolar disorder showing the most significant SNP from each genomic region (adapted from Mullins et al., Nat Genet, 2021)
SNP	CHR	BP	P	OR (A1 allele)	SE	A1/A2	A1 freq in cases	A1 freq in controls	I² (%)^	I² df	I² P	INFO	N cases	N controls	Neff (per SNP)	Neff (per SNP) / total Neff	range.left.r2=0.1	range.right.r2=0.1	range.size.r2=0.1	Genes	N.genes.6.50kb	Locus name*
rs2126180	1	61105668	1.621e-09	0.94497	0.0094	G/A	0.536	0.543	0	56	0.6936	0.993	41917	371549	101963	1.00001	60890668	61129568	238900	LINC01748,LOC101926964	2	LINC01748
rs10737496	1	163745389	7.172e-09	1.0557	0.0094	C/T	0.467	0.444	13.8	56	0.1932	0.992	41917	371549	101963	1.00001	163581389	163813589	232200	-	0	NUF2
rs4619651	2	97416153	4.776e-11	1.06833	0.0101	G/A	0.691	0.67	30.5	56	0.01749	0.994	41917	371549	101963	1.00001	96396153	98357153	1961000	KANSL3,FER1L5,LMAN2L,CNNM4,MIR3127,CNNM3-DT,CNNM3,ANKRD23	8	LMAN2L
rs17183814	2	166152389	2.678e-08	1.10838	0.0185	G/A	0.933	0.924	0	54	0.8782	0.978	41587	371396	101545	0.995908	166152389	166337389	185000	SCN2A,CSRNP3	2	SCN2A
rs13417268	2	169481837	2.054e-08	1.06375	0.011	C/G	0.768	0.758	1.4	56	0.4456	0.99	41917	371549	101963	1.00001	169277837	169514837	237000	CERS6,MIR4774	2	CERS6
rs2011302	2	193738336	4.254e-08	0.94847	0.0097	T/A	0.621	0.623	0	56	0.6394	0.99	41917	371549	101963	1.00001	193377336	194063336	686000	-	0	PCGEM1
rs2719164	2	194437889	4.847e-08	1.05306	0.0095	A/G	0.594	0.564	9.2	56	0.2813	0.996	41917	371549	101963	1.00001	194017889	194749889	732000	-	0	intergenic
rs9834970	3	36856030	6.634e-19	0.92035	0.0093	T/C	0.487	0.519	40.3	56	0.001149	0.992	41917	371549	101963	1.00001	36834130	37269030	434900	LINC02033,TRANK1	2	TRANK1
rs2336147	3	52626443	3.615e-13	1.07004	0.0093	T/C	0.504	0.498	20	56	0.09944	0.999	41917	371549	101963	1.00001	52214443	53175443	961000	NISCH,STAB1,NT5DC2,SMIM4,PBRM1,GNL3,SNORD136,SNORD19,SNORD19B,SNORD19C,SNORD69,GLT8D1,SPCS1,NEK4,ITIH1,ITIH3,ITIH4,ITIH4-AS1,MUSTN1,TMEM110-MUSTN1,STIMATE,MIR8064	22	ITIH1
rs115694474	3	70488788	2.345e-08	1.06844	0.0119	T/A	0.812	0.799	0	56	0.544	0.993	41917	371549	101963	1.00001	70450188	70614788	164600	-	0	MDFIC2
rs696366	3	107757060	4.464e-08	1.05295	0.0094	C/A	0.558	0.55	27.4	56	0.03182	0.986	41917	371549	101963	1.00001	107753300	107945060	191760	CD47,LINC01215,IFT57	3	CD47
rs112481526	4	123076007	1.856e-09	0.93885	0.0105	A/G	0.72	0.744	0	56	0.5597	0.984	41917	371549	101963	1.00001	123000007	123559007	559000	KIAA1109,ADAD1,IL2,IL21,IL21-AS1	5	KIAA1109
rs28565152	5	7542911	1.963e-09	0.9351	0.0112	G/A	0.743	0.762	4.4	55	0.3822	0.982	40159	365612	96537.5	0.946799	7493211	7614011	120800	ADCY2	1	ADCY2
rs6865469	5	78849505	1.65e-08	0.94346	0.0103	G/T	0.711	0.726	4.1	56	0.3879	0.996	41917	371549	101963	1.00001	78800105	78976505	176400	HOMER1	1	HOMER1
rs6887473	5	80961069	8.814e-09	1.06216	0.0105	G/A	0.727	0.739	0	56	0.7178	0.992	41917	371549	101963	1.00001	80727069	80990869	263800	SSBP2	1	SSBP2
rs10043984	5	137712121	3.709e-08	0.94242	0.0108	C/T	0.741	0.764	0	56	0.5662	0.985	41917	371549	101963	1.00001	137673121	137837121	164000	CDC25C,LOC100128966,FAM53C,KDM3B,REEP2	5	KDM3B
rs10866641	5	169289206	2.79e-11	1.0646	0.0094	T/C	0.578	0.575	14.5	56	0.1809	1	41917	371549	101963	1.00001	169172206	169348806	176600	DOCK2,INSYN2B	2	DOCK2
rs13195402	6	26463575	5.751e-15	1.14614	0.0175	G/T	0.923	0.919	0	53	0.4746	0.985	41362	371275	101230	0.992822	25183575	29463575	4280000	SCGN,HIST1H2AA,HIST1H2BA,HIST1H2APS1,SLC17A4,SLC17A1,SLC17A3,SLC17A2,TRIM38,HIST1H1A,HIST1H3A,HIST1H4A,HIST1H4B,HIST1H3B,HIST1H2AB,HIST1H2BB,HIST1H3C,HIST1H1C,LOC108783645,HFE,HIST1H4C,HIST1H1T,HIST1H2BC,HIST1H2AC,HIST1H1E,HIST1H2BD,HIST1H2BE,HIST1H4D,HIST1H3D,HIST1H2AD,HIST1H2BF,HIST1H4E,HIST1H2BG,HIST1H2AE,HIST1H3E,HIST1H1D,HIST1H4F,HIST1H4G,HIST1H3F,HIST1H2BH,HIST1H3G,HIST1H2BI,HIST1H4H,BTN3A2,BTN2A2,BTN3A1,BTN2A3P,BTN3A3,BTN2A1,LOC285819,BTN1A1,HCG11,HMGN4,LOC105374988,ABT1,ZNF322,GUSBP2,LINC00240,LOC100270746,HIST1H2BJ,HIST1H2AG,HIST1H2BK,HIST1H4I,HIST1H2AH,MIR3143,PRSS16,POM121L2,VN1R10P,ZNF204P,ZNF391,ZNF184,LINC01012,LOC100131289,HIST1H2BL,HIST1H2AI,HIST1H3H,HIST1H2AJ,HIST1H2BM,HIST1H4J,HIST1H4K,HIST1H2AK,HIST1H2BN,HIST1H2AL,HIST1H1B,HIST1H3I,HIST1H4L,HIST1H3J,HIST1H2AM,HIST1H2BO,OR2B2,OR2B6,OR1F12,ZNF165,ZSCAN12P1,ZSCAN16-AS1,ZSCAN16,ZKSCAN8,ZNF192P1,TOB2P1,ZSCAN9,ZKSCAN4,NKAPL,ZSCAN26,PGBD1,ZSCAN31,ZKSCAN3,ZSCAN12,ZSCAN23,GPX6,GPX5,ZBED9,LINC00533,LINC01623,HCG14,TRIM27,LINC01556,HCG15,ZNF311,LOC100129636,OR2W1,OR2B3,OR2J1,OR2J3,OR2J2,LOC101929006,OR14J1,OR5V1,OR12D3,OR12D2,OR12D1,OR11A1,OR10C1,OR2H1,MAS1L,LINC01015	135	MHC
rs1487445	6	98565211	1.484e-15	0.92849	0.0093	C/T	0.502	0.513	28.6	56	0.02577	1	41917	371549	101963	1.00001	98224211	98781211	557000	-	0	POU3F2
rs4331993	6	152793572	1.979e-08	0.94677	0.0097	T/A	0.634	0.618	0	55	0.5007	1	41510	354340	100373	0.984412	152707072	152835772	128700	SYNE1,SYNE1-AS1	2	SYNE1
rs10455979	6	166995260	4.218e-09	0.94592	0.0095	C/G	0.512	0.5	0	55	0.5827	0.988	41510	354340	100373	0.984412	166969960	167023260	53300	RPS6KA2	1	RPS6KA2
rs12668848	7	2020995	1.902e-09	1.05866	0.0095	G/A	0.595	0.575	0	56	0.7435	0.996	41917	371549	101963	1.00001	1861995	2344995	483000	MAD1L1,MIR4655,SNORA114	3	MAD1L1
rs113779084	7	11871787	1.423e-13	0.92728	0.0102	G/A	0.686	0.701	30.2	56	0.01867	0.976	41917	371549	101963	1.00001	11854987	12023787	168800	THSD7A	1	THSD7A
rs6954854	7	21492589	5.936e-10	1.06003	0.0094	G/A	0.436	0.425	0	56	0.7337	0.996	41917	371549	101963	1.00001	21451289	21556989	105700	SP4,MIR1183,DNAH11	3	SP4
rs12672003	7	24647222	2.718e-09	0.91211	0.0155	A/G	0.883	0.887	0	53	0.4813	0.996	39352	161651	92327.4	0.905508	24499222	24845222	346000	MPP6,GSDME,OSBPL3	3	MPP6
rs11764361	7	105043229	3.471e-09	1.06343	0.0104	A/G	0.671	0.668	0	56	0.566	0.905	41917	371549	101963	1.00001	104455229	105048159	592930	SRPK2,PUS7	2	SRPK2
rs6946056	7	131870597	3.655e-08	0.94819	0.0097	A/C	0.382	0.377	33.3	56	0.009281	0.982	41917	371549	101963	1.00001	131859097	131929697	70600	PLXNA4,LOC101928807	2	PLXNA4
rs10255167	7	140676153	1.599e-08	0.93576	0.0118	G/A	0.215	0.222	0.8	55	0.4573	0.993	39945	178947	94154.9	0.923431	140244153	140807153	563000	BRAF,MRPS33,TMEM178B	3	MRPS33
rs62489493	8	9763581	2.642e-11	0.91421	0.0135	C/G	0.856	0.872	0	56	0.5471	0.986	41917	371549	101963	1.00001	8313581	11453581	3140000	TNKS,LINC00599,MIR124-1	3	miR124-1
rs3088186	8	10226355	2.084e-08	0.94488	0.0101	C/T	0.686	0.713	0	56	0.6165	0.994	41917	371549	101963	1.00001	8096355	11826355	3730000	MSRA	1	MSRA
rs2953928	8	34152492	6.249e-09	0.89039	0.02	G/A	0.941	0.933	2.5	53	0.4225	1	41362	371275	101230	0.992822	33405492	35162492	1757000	-	0	RP1-84O15.2(lincRNA)
rs6992333	8	144993377	1.621e-09	0.94158	0.01	A/G	0.568	0.59	4.2	55	0.3864	0.967	39945	178947	94154.9	0.923431	144973177	145099377	126200	EPPK1,PLEC,MIR661,PARP10,GRINA,SPATC1,OPLAH,MIR6846,EXOSC4,MIR6847	10	PLEC
rs10973201	9	37090538	2.449e-08	0.90846	0.0172	T/C	0.882	0.89	0	54	0.7613	0.799	39538	161738	92564.5	0.907834	37003738	37411538	407800	PAX5,EBLN3P,ZCCHC7,GRHPR	4	ZCCH7
rs62581014	9	141066490	2.774e-08	0.93688	0.0117	C/T	0.62	0.634	0	54	0.8449	0.694	39543	312463	94397.4	0.92581	140992090	141076890	84800	CACNA1B,TUBBP5,LOC101928932	3	TUBBP5
rs1998820	10	18751103	4.1e-08	1.0873	0.0152	T/A	0.899	0.886	10.5	56	0.2552	0.995	41917	371549	101963	1.00001	18602103	18782803	180700	CACNB2	1	CACNB2
rs10994415	10	62322034	1.14e-11	0.88861	0.0174	T/C	0.912	0.918	37.2	54	0.003636	0.999	39759	178860	93917.8	0.921106	62048034	62384334	336300	ANK3	1	ANK3
rs10761661	10	64525135	4.645e-08	0.95009	0.0094	C/T	0.54	0.528	0.1	56	0.4719	0.995	41917	371549	101963	1.00001	64387135	64630135	243000	ZNF365,ADO,EGR2	3	ADO
rs2273738	10	111648659	1.627e-11	0.91238	0.0136	C/T	0.847	0.865	2.7	56	0.4168	0.936	41917	371549	101963	1.00001	111530659	112015659	485000	XPNPEP1,ADD3-AS1,ADD3	3	ADD3
rs174592	11	61618608	9.924e-14	0.93053	0.0097	A/G	0.619	0.605	0	56	0.6426	0.987	41917	371549	101963	1.00001	61521308	61658808	137500	DAGLA,MYRF,DKFZP434K028,TMEM258,MIR611,FEN1,FADS1,MIR1908,FADS2,FADS3,MIR6746,RAB3IL1	12	FADS2
rs4672	11	64009879	3.42e-09	0.9033	0.0172	G/A	0.916	0.917	0	55	0.5261	0.98	40997	370576	100071	0.981458	63810879	64176879	366000	MACROD1,STIP1,FERMT3,TRPT1,NUDT22,DNAJC4,VEGFB,FKBP2,PPP1R14B,LOC105369340,PLCB3,BAD,GPR137,KCNK4,KCNK4-TEX40	15	FKBP2
rs475805	11	65848738	1.991e-09	0.9352	0.0112	G/A	0.228	0.233	16	55	0.1569	0.994	41510	354340	100373	0.984412	65785738	66060738	275000	EIF1AD,BANF1,CST6,CATSPER1,GAL3ST3,SF3B2,SNORD13F,PACS1,KLC2,RAB1B,CNIH2,YIF1A,TMEM151A,CD248	14	PACS1
rs678397	11	66324583	5.462e-09	1.05601	0.0093	T/C	0.467	0.457	28.6	56	0.02554	0.998	41917	371549	101963	1.00001	66064583	66832583	768000	NPAS4,MRPL11,PELI3,LOC101928069,DPP3,BBS1,ZDHHC24,ACTN3,CTSF,CCDC87,CCS,RBM14,RBM14-RBM4,RBM4,RBM4B,SPTBN2,C11orf80	17	PC
rs12575685	11	70517927	1.243e-10	0.93688	0.0101	G/A	0.674	0.673	20.2	56	0.09655	0.964	41917	371549	101963	1.00001	70492827	70630927	138100	SHANK2,SHANK2-AS1	2	SHANK2
rs12289486	11	79092527	3.297e-08	0.92072	0.0149	C/T	0.888	0.885	5.7	56	0.3533	0.996	41917	371549	101963	1.00001	79057127	79191427	134300	TENM4,MIR708,MIR5579	3	ODZ4
rs11062170	12	2348844	1.869e-15	0.92506	0.0098	G/C	0.652	0.667	26.9	56	0.03516	1	41917	371549	101963	1.00001	2274044	2440444	166400	CACNA1C,CACNA1C-AS4,CACNA1C-IT3	3	CACNA1C
rs35306827	13	113869045	3.555e-09	1.06812	0.0112	G/A	0.773	0.775	0	56	0.684	0.986	41917	371549	101963	1.00001	113800645	113989045	188400	F7,F10,F10-AS1,PROZ,PCID2,CUL4A,MIR8075,LAMP1	8	CUL4A
rs2693698	14	99719219	1.961e-08	0.94838	0.0094	A/G	0.44	0.449	0	56	0.9209	0.985	41917	371549	101963	1.00001	99667219	99733919	66700	BCL11B	1	BCL11B
rs35958438	15	38973793	3.83e-08	1.06631	0.0117	G/A	0.782	0.772	11.6	55	0.2352	0.992	39945	178947	94154.9	0.923431	38927093	39007193	80100	C15orf53	1	C15orf53
rs4447398	15	42904904	2.613e-09	1.08567	0.0138	A/C	0.137	0.131	11.7	56	0.2318	0.984	41917	371549	101963	1.00001	42439904	43377904	938000	SNAP23,LRRC57,HAUS2,STARD9	4	STARD9
rs62011709	15	83531774	1.433e-08	1.06418	0.011	T/A	0.771	0.747	13.4	56	0.2007	0.998	41917	371549	101963	1.00001	82511774	84027774	1516000	FSD2,WHAMM,HOMER2,RAMAC,C15orf40,BTBD1,MIR4515,TM6SF1,HDGFL3,BNC1	10	HOMER2
rs748455	15	85149575	5.011e-11	1.06983	0.0103	T/C	0.714	0.719	1.7	56	0.4391	0.997	41917	371549	101963	1.00001	84641575	85392575	751000	ADAMTSL3,EFL1P1,UBE2Q2L,LOC440300,GOLGA2P7,LOC642423,GOLGA6L4,LOC103171574,LOC102724034,DNM1P41,GOLGA6L5P,UBE2Q2P1,LINC00933,ZSCAN2,SCAND2P,WDR73,NMB,SEC11A,ZNF592,ALPK3,SLC28A1	21	ZNF592
rs4702	15	91426560	3.518e-09	1.05897	0.0097	G/A	0.457	0.446	26.3	55	0.04043	0.951	40997	370576	100071	0.981458	91416560	91431520	14960	FURIN,FES,MAN2A2,UNC45A,HDDC3	5	FURIN
rs28455634	16	9230816	2.626e-10	1.06481	0.0099	G/A	0.626	0.62	6.5	56	0.3373	0.937	41917	371549	101963	1.00001	9130816	9238386	107570	C16orf72	1	C16orf72
rs7199910	16	9926348	1.663e-08	0.94582	0.0099	T/G	0.65	0.688	0	56	0.7438	0.99	41917	371549	101963	1.00001	9800348	10047348	247000	GRIN2A	1	GRIN2A
rs12932628	16	89632725	6.711e-09	0.94459	0.0098	G/T	0.523	0.513	9.6	55	0.2745	0.925	41510	354340	100373	0.984412	89385725	89656625	270900	SPG7,RPL13,SNORD68,CPNE7,DPEP1	5	RPL13
rs4790841	17	1835482	3.141e-08	0.92969	0.0132	C/T	0.834	0.849	0	55	0.7781	0.937	40997	370576	100071	0.981458	1816782	1866882	50100	RPA1,RTN4RL1	2	RTN4RL1
rs11870683	17	38129841	2.786e-08	1.05897	0.0103	T/A	0.657	0.65	0	55	0.5604	0.975	39945	178947	94154.9	0.923431	37830841	38218841	388000	ORMDL3,LRRC3C,GSDMA,PSMD3,CSF3,MED24,MIR6884,SNORD124,THRA,NR1D1	10	ERBB2
rs61554907	17	38220432	1.636e-08	0.91686	0.0154	G/T	0.887	0.876	9.5	55	0.2765	0.944	40997	370576	100071	0.981458	37949432	38481432	532000	CSF3,MED24,MIR6884,SNORD124,THRA,NR1D1	6	ERBB2
rs228768	17	42191893	2.827e-10	1.06652	0.0102	G/T	0.322	0.294	11.6	56	0.2334	0.976	41917	371549	101963	1.00001	42090893	42333893	243000	LSM12,G6PC3,HDAC5,LOC105371789,C17orf53,ASB16,ASB16-AS1,TMUB2,ATXN7L3,UBTF,MIR6782	11	HDAC5
rs67712855	20	43682551	4.221e-11	1.07004	0.0103	T/G	0.705	0.687	13.3	55	0.2036	0.997	41510	354340	100373	0.984412	43592251	43772251	180000	PABPC1L,TOMM34,STK4-AS1,STK4,KCNS1,WFDC5,WFDC12	7	WFDC12
rs6032110	20	43944323	1.01e-09	1.05908	0.0094	A/G	0.537	0.512	0	56	0.5529	0.985	41917	371549	101963	1.00001	43750323	43970423	220100	SLPI,MATN4,RBPJL,SDC4,SYS1,SYS1-DBNDD2	6	STK4
rs237460	20	48033127	4.253e-09	0.9462	0.0094	C/T	0.563	0.588	26.9	56	0.0353	1	41917	371549	101963	1.00001	48007227	48130327	123100	KCNB1	1	KCNB1
rs13044225	20	60865815	8.498e-09	0.94677	0.0095	A/G	0.528	0.56	4.3	55	0.3841	0.985	41510	354340	100373	0.984412	60781515	60886615	105100	SS18L1,MTG2,HRH3,OSBPL2,ADRM1,LAMA5,MIR4758,LAMA5-AS1	8	OSBPL2
rs5758064	22	41153879	2.011e-08	1.0538	0.0093	T/C	0.524	0.523	6.7	56	0.3323	0.996	41917	371549	101963	1.00001	40876879	41587879	711000	MRTFA,MCHR1,SLC25A17,MIR4766,ST13,XPNPEP3,DNAJB7,RBX1	8	SLC25A17
SNP, single nucleotide polymorphism; CHR, chromosome; BP, GRCh37 base-pair position; P, two-sided uncorrected p-value from an inverse variance-weighted fixed effects model meta-analysis; OR, odds ratio; SE, standard error; freq, frequency; df, degrees of freedom; INFO, imputation information score (average weighted by effective sample size per cohort); Neff, effective sample size;
range.left.r2=0.1, range.right.r2=0.1, left and right margins and span of region defined based on linkage disequilibrium r2 0.1;
range.left(3Mb window), range.right(3Mb window), left and right margins of predefined 3Mb-long regions from Weissbrod et al. 2020 (PMID: 33199916) that include the most significant SNP in each locus;
Genes, list of genes in the region based on linkage disequilibrium r2 0.6 (±50 kb); N.genes.6.50kb, number of genes in the region based on linkage disequilibrium r2 0.6 (±50 kb);
^The I² heterogeneity index is a percentage measure of total variation across studies due to heterogeneity beyond chance.
* Locus name, assigned locus name of each one of the 64 loci to be fine-mapped based as published in Mullins et al. 2021 (PMID: 34002096);

### Sheet: Table S3
Supplementary Table S3. Results of stepwise conditional analysis in each BD risk locus using GCTA-COJO and GWAS summary statistics.
Index SNP	CHR	Index SNP BP	Index SNP P value	BP left boundary	BP right boundary	N signals	2nd SNP BP	2nd SNP	2nd SNP P value	3rd SNP BP	3rd SNP	3rd SNP P value
rs2126180	1	61105668	1.621e-09	60890668	61129568	1	60949956	rs72673445	0.00452516
rs10737496	1	163745389	7.172e-09	163581389	163813589	1	163607670	rs191191494	0.00801642
rs4619651	2	97416153	4.776e-11	96396153	98357153	1	96914636	rs11551400	7.018e-06
rs17183814	2	166152389	2.678e-08	166152389	166337389	1	166334559	rs376286377	0.0352826
rs13417268	2	169481837	2.054e-08	169277837	169514837	1	169495399	rs34417335	0.000316925
rs2011302	2	193738336	4.254e-08	193377336	194063336	1	193512100	rs74556083	0.00194046
rs2719164	2	194437889	4.847e-08	194017889	194749889	1	194518833	rs62184849	0.00471506
rs9834970	3	36856030	6.634e-19	36834130	37269030	1	36948417	rs4678914	0.0156908
rs2336147	3	52626443	3.615e-13	52214443	53175443	1	53004465	rs62253650	0.0016491
rs115694474	3	70488788	2.345e-08	70450188	70614788	1	70486960	rs62255201	0.00696227
rs696366	3	107757060	4.464e-08	107753300	107945060	1	107840137	rs75380735	0.00041582
rs112481526	4	123076007	1.856e-09	123000007	123559007	1	123122856	rs77087420	0.00588944
rs28565152	5	7542911	1.963e-09	7493211	7614011	1	7584031	rs11134244	0.053465
rs6865469	5	78849505	1.65e-08	78800105	78976505	1	78813826	rs66766617	0.00322815
rs6887473	5	80961069	8.814e-09	80727069	80990869	1	80739476	rs13160388	0.00861547
rs10043984	5	137712121	3.709e-08	137673121	137837121	1	137693329	rs142394181	0.00111451
rs10866641	5	169289206	2.79e-11	169172206	169348806	1	169327620	rs261056	0.000149545
rs13195402	6	26463575	5.751e-15	25183575	29463575	1	28677514	rs61657599	5.48e-06
rs1487445	6	98565211	1.484e-15	98224211	98781211	1	98307456	rs117516868	0.00145138
rs4331993	6	152793572	1.979e-08	152707072	152835772	1	152761079	rs17463277	0.0122164
rs10455979	6	166995260	4.218e-09	166969960	167023260	1	166971926	rs9355584	0.0012729
rs12668848	7	2020995	1.902e-09	1861995	2344995	1	2111636	rs10950536	0.00486616
rs113779084	7	11871787	1.423e-13	11854987	12023787	1	11863689	rs560621662	0.0149463
rs6954854	7	21492589	5.936e-10	21451289	21556989	1	21539263	rs62441762	0.00177521
rs12672003	7	24647222	2.718e-09	24499222	24845222	1	24835787	rs2106760	0.0290141
rs11764361	7	105043229	3.471e-09	104455229	105048159	1	104651557	rs74365863	0.00231996
rs6946056	7	131870597	3.655e-08	131859097	131929697	1	131859162	rs80172977	0.00599699
rs10255167	7	140676153	1.599e-08	140244153	140807153	1	140493460	rs146653274	0.00774229
rs62489493	8	9763581	2.642e-11	8313581	11453581	1	10226355	rs3088186	0.000129377
rs3088186	8	10226355	2.084e-08	8096355	11826355	2	9763581	rs62489493	2.83205e-07	11526986	rs12675779	0.000116269
rs2953928	8	34152492	6.25e-09	33405492	35162492	2	34882482	rs6989491	4.06454e-06	34430573	rs146603236	5.48681e-05
rs6992333	8	144993377	1.621e-09	144973177	145099377	1	144998514	rs75586449	0.0151074
rs10973201	9	37090538	2.449e-08	37003738	37411538	1	37166189	rs62535709	0.00421647
rs62581014	9	141066490	2.774e-08	140992090	141076890	1	141034913	rs62579522	0.00831003
rs1998820	10	18751103	4.1e-08	18602103	18782803	1	18621630	rs17610275	0.000303488
rs10994415	10	62322034	1.14e-11	62048034	62384334	1	62111617	rs1361486	0.00116049
rs10761661	10	64525135	4.645e-08	64387135	64630135	1	64445025	rs74488156	0.000914795
rs2273738	10	111648659	1.627e-11	111530659	112015659	1	111897648	rs76025286	0.00501026
rs174592	11	61618608	9.924e-14	61521308	61658808	1	61528306	rs198470	0.00159709
rs4672	11	64009879	3.42e-09	63810879	64176879	1	63951236	rs77171471	0.00106478
rs475805	11	65848738	1.991e-09	65785738	66060738	1	65989041	rs187649293	0.0102967
rs678397	11	66324583	5.462e-09	66064583	66832583	1	66092567	rs76878669	0.00293908
rs12575685	11	70517927	1.243e-10	70492827	70630927	1	70529150	rs10899375	0.000589406
rs12289486	11	79092527	3.297e-08	79057127	79191427	1	79188775	rs146458208	0.00862892
rs11062170	12	2348844	1.869e-15	2274044	2440444	1	2420244	rs10848645	0.0158
rs35306827	13	113869045	3.555e-09	113800645	113989045	1	113979880	rs55866528	0.00765
rs2693698	14	99719219	1.961e-08	99667219	99733919	1	99688898	rs2793323	0.00106361
rs35958438	15	38973793	3.83e-08	38927093	39007193	1	38931396	rs12439571	0.0499742
rs4447398	15	42904904	2.613e-09	42439904	43377904	1	42924234	rs116936632	0.00200943
rs62011709	15	83531774	1.433e-08	82511774	84027774	1	83733002	rs76326109	0.000813039
rs748455	15	85149575	5.011e-11	84641575	85392575	1	84952645	rs68184996	0.00310944
rs4702	15	91426560	3.518e-09	91416560	91431520	1	91427481	rs112565281	0.0510594
rs28455634	16	9230816	2.626e-10	9130816	9238386	1	9134819	rs112549699	0.00831244
rs7199910	16	9926348	1.663e-08	9800348	10047348	1	9846516	rs76047272	0.00140579
rs12932628	16	89632725	6.711e-09	89385725	89656625	1	89403085	rs56781321	0.00458986
rs4790841	17	1835482	3.141e-08	1816782	1866882	1	1824542	rs80050626	0.00963732
rs11870683	17	38129841	2.786e-08	37830841	38218841	1	38217136	rs34867153	5.42712e-05
rs61554907	17	38220432	1.636e-08	37949432	38481432	1	38129841	rs11870683	2.05072e-05
rs228768	17	42191893	2.827e-10	42090893	42333893	1	42111443	rs111767734	0.000655476
rs67712855	20	43682551	4.221e-11	43592251	43772251	1	43766067	rs2143943	5.74309e-05
rs6032110	20	43944323	1.01e-09	43750323	43970423	1	43963739	rs12053610	0.0039
rs237460	20	48033127	4.253e-09	48007227	48130327	1	48066889	rs118085064	0.000797684
rs13044225	20	60865815	8.498e-09	60781515	60886615	1	60864068	rs3746656	0.00413689
rs5758064	22	41153879	2.011e-08	40876879	41587879	1	41088950	rs140427371	0.00555662
Index SNP, Most significant SNP in the locus from the GWAS; Index SNP P value, P value of the index SNP from the GWAS;
BP Left, Region lower bound based on linkage disequilibrium r2 0.1; BP Right, Region higher bound based on linkage disequilibrium r2 0.1;
N signals, number of independent association signals in the locus, defined as the presence of a SNP with conditional P < 5E-06
2nd SNP, Most significant SNP after conditioning on the index SNP; 2nd SNP P value, P value of the 2nd SNP after conditioning on the index SNP
3rd SNP, Most significant SNP after conditioning on the index SNP and 2nd SNP; 3rd SNP P value, P value of the 3rd SNP after conditioning on the index SNP and 2nd SNP
All base pair positions are on GRCh37.

### Sheet: Table S4
Supplementary Table S4. Genomic annotations and functional consequences of fine-mapped SNPs.
SNP	CHR	BP	Name of GWS locus	VEP Gene	Gene Ensembl ID	Transcript Ensembl ID	VEP Consequence	RegulomeDB ranking	RegulomeDB probability	ClinVar	CADD PHRED	Index SNP	Closest Gene (VEP Gene)†	pLI (VEP Gene)	LOEUF (VEP Gene)	I² (%)	I² df	I² P	Neff (per SNP)	Neff (per SNP) / total Neff
rs17183814	2	166152389	SCN2A	SCN2A	ENSG00000136531	ENST00000283256.6	missense	5	0.13454	benign	20	yes	yes	1	0.16	0	54	0.8782	101545	0.995908
rs1529668	2	166220280	SCN2A	SCN2A	ENSG00000136531	ENST00000283256.6	intronic	5	0.58955	not reported	7.31	no	yes	1	0.16	0	55	0.8284	101782	0.998234
rs9834970	3	36856030	TRANK1	-	-	ENSR00001657107	regulatory	4	0.60906	not reported	5.4	yes	yes	-	-	40.3	56	0.001149	101963	1.00001
rs11134593	5	169289635	DOCK2	DOCK2	ENSG00000134516	ENST00000256935.8	intronic	4	0.70497	not reported	18.39	no	yes	1	0.42	14.1	56	0.1872	101963	1.00001
rs4331993	6	152793572	SYNE1	SYNE1	ENSG00000131018	ENST00000468937.2	non coding transcript exon variant	2b	0.76502	benign	0.149	yes	yes	0	0.56	0	55	0.5007	100373	0.984412
rs113779084	7	11871787	THSD7A	THSD7A	ENSG00000005108	ENST00000423059.4	5' UTR	4	0.70497	not reported	17.09	yes	yes	0.01	0.5	30.2	56	0.01867	101963	1.00001
rs62489493	8	9763581	MIR124-1	LINC00599	ENSG00000284321	ENST00000385275.1	upstream	4	0.60906	not reported	10.95	yes	yes	-	-	0	56	0.5471	101963	1.00001
rs10867108	9	141017969	TUBBP5	CACNA1B	ENSG00000148408	ENST00000277549.5	3' UTR	2b	0.73193	not reported	6.24	no	no	1	0.42	0	54	0.5697	94397.4	0.92581
rs4672	11	64009879	FKBP2	FKBP2	ENSG00000173486	ENST00000309366.4	missense	4	0.60906	not reported	22.5	yes	yes	0	1.22	0	55	0.5261	100071	0.981458
rs12575685	11	70517927	SHANK2	SHANK2	ENSG00000162105	ENST00000294018.4	intronic	5	0.13454	not reported	7.25	yes	yes	1	0.42	20.2	56	0.09655	101963	1.00001
rs12148859	15	38982646	C15orf53	LINC02694	ENSG00000175779	ENST00000560203.1	downstream	4	0.60906	not reported	1.94	no	yes	-	-	20.1	56	0.09752	101963	1.00001
rs4702	15	91426560	FURIN	FURIN	ENSG00000140564	ENST00000268171.3	3' UTR	4	0.60906	not reported	12.59	yes	yes	1	0.3	26.3	55	0.04043	100071	0.981458
rs28455634	16	9230816	C16orf72	-	-	-	intergenic	5	0.13454	not reported	0.9	yes	-	-	-	6.5	56	0.3373	101963	1.00001
rs12932628	16	89632725	RPL13	RPL13	ENSG00000167526	ENST00000311528.5	downstream	4	0.70497	not reported	3.428	yes	yes	1	0.25	9.6	55	0.2745	100373	0.984412
rs4790841	17	1835482	RTN4RL1	RTN4RL1	ENSG00000185924	ENST00000331238.6	downstream	4	0.60906	not reported	0.149	yes	yes	0.77	0.63	0	55	0.7781	100071	0.981458
rs11870683	17	38129841	ERBB2	GSDMA	ENSG00000167914	ENST00000301659.4	intronic	4	0.60906	not reported	1.99	yes	yes	0	1.24	0	55	0.5604	94154.9	0.923431
rs61554907	17	38220432	ERBB2	THRA	ENSG00000126351	ENST00000264637.4	intronic	4	0.60906	not reported	14.63	yes	yes	1	0.44	9.5	55	0.2765	100071	0.981458
All base pair positions and transript annotations are based on GRCh37.
SNP, single nucleotide polymorphism; CHR, chromosome; BP, base pair; VEP, Variant Effect Predictor; df; degrees of freedom; Neff, effective sample size;
Genome-wide significant locus names as defined in the GWAS publication (Mullins et al., Nat Genet, 2021);
VEP consequence, variant consequence for each consensus SNP as predicted by VEP plugin;
RegulomeDB ranking and probability scores: ranking scores range from 1 to 7, with a score of 1 indicating a strong evidence of functionality, while a score of 7 suggests minimal or no evidence of functionality. Within a numeric category, variants are also annotated from most to least confident in alphabetical order; a variant with a probability score of 1 is most likely to be a regulatory variant;
†Closest gene indicates whether the VEP annotated gene is the closest to the index SNP from the GWAS
pLI, Probability of being loss-of-function intolerant score measures the tolerance of a given gene to the loss of function on the basis of the number of protein truncating variants; genes with pLI ≥0.9 are classified as highly intolerant to loss-of-function mutations (gnomAD v.4.0.0);
LOEUF, Loss-of-function observed / expected upper bound fraction is the maximum estimate of tolerance to LoF mutations. Genes with LOEUF< 0.6 are classified as highly intolerant to loss-of-function mutations (gnomAD v.4.0.0);
The I² heterogeneity index is a percentage measure of total variation across studies due to heterogeneity beyond chance.
ClinVar classification annotations and CADD scores are also provided with regards to the pathogenicity of each SNP.

### Sheet: Table S5
Supplementary Table S5. Significant SMR results from BrainMeta eQTL and sQTL data and Brain-mMeta mQTL data for union consensus SNPs.
QTL type	Probe ID	CHR	Gene	Probe position	topSNP	topSNP CHR	topSNP position	A1	A2	Freq A1	beta GWAS	se GWAS	P value GWAS	beta QTL	se QTL	P value QTL	beta SMR	se SMR	P value SMR*	P value HEIDI^	nsnp_HEIDI
eQTL	ENSG00000163673.7	3	DCLK3	36779876	rs9834970	3	36856030	T	C	0.507	-0.083	0.009	6.63e-19	0.262	0.028	8.26e-21	-0.317	0.049	1.06e-10	0.118	20
eQTL	ENSG00000168016.15	3	TRANK1	36927429	rs9834970	3	36856030	T	C	0.507	-0.083	0.009	6.63e-19	0.289	0.032	1.83e-19	-0.288	0.045	2.22e-10	0.033	20
eQTL	ENSG00000148408.13	9	CACNA1B	140895655	rs10867108	9	141017969	T	C	0.384	0.059	0.011	4.15e-08	0.375	0.031	4.23e-34	0.157	0.032	6.23e-07	0.034	20
eQTL	ENSG00000286264.2	11	AP001453.3	64010086	rs11549690	11	63991581	A	G	0.073	0.097	0.018	6.66e-08	0.392	0.057	8.1e-12	0.246	0.058	2.28e-05	0.534	20
eQTL	ENSG00000149782.13	11	PLCB3	64027812	rs11549690	11	63991581	A	G	0.073	0.097	0.018	6.66e-08	0.402	0.056	7.57e-13	0.24	0.056	1.62e-05	0.021	20
eQTL	ENSG00000182450.13	11	KCNK4	64063138	rs11549690	11	63991581	A	G	0.073	0.097	0.018	6.66e-08	0.419	0.062	1.42e-11	0.23	0.055	2.48e-05	0.024	20
eQTL	ENSG00000126432.14	11	PRDX5	64087438	rs11549690	11	63991581	A	G	0.073	0.097	0.018	6.66e-08	-0.363	0.06	1.52e-09	-0.266	0.066	5.7e-05	0.014	20
eQTL	ENSG00000286264.2	11	AP001453.3	64010086	rs4672	11	64009879	A	G	0.079	0.102	0.017	3.42e-09	0.422	0.055	1.94e-14	0.241	0.052	2.88e-06	0.534	20
eQTL	ENSG00000149782.13	11	PLCB3	64027812	rs4672	11	64009879	A	G	0.079	0.102	0.017	3.42e-09	0.416	0.054	1.47e-14	0.244	0.052	2.77e-06	0.021	20
eQTL	ENSG00000182450.13	11	KCNK4	64063138	rs4672	11	64009879	A	G	0.079	0.102	0.017	3.42e-09	0.453	0.06	2.69e-14	0.224	0.048	3.02e-06	0.024	20
eQTL	ENSG00000126432.14	11	PRDX5	64087438	rs4672	11	64009879	A	G	0.079	0.102	0.017	3.42e-09	-0.409	0.057	1.15e-12	-0.249	0.055	5.46e-06	0.014	20
eQTL	ENSG00000140564.13	15	FURIN	91419306	rs4702	15	91426560	G	A	0.449	0.057	0.01	3.52e-09	-0.454	0.03	3.57e-53	-0.126	0.023	3.53e-08	0.308	20
eQTL	ENSG00000182511.12	15	FES	91432966	rs4702	15	91426560	G	A	0.449	0.057	0.01	3.52e-09	0.252	0.03	2.56e-17	0.227	0.047	1.27e-06	0.024	19
sQTL	chr2:166096150:166152283:clu_239009_	2	SCN2A	166124216	rs1529668	2	166220280	A	T	0.066	-0.105	0.019	3.88e-08	0.395	0.055	6.63e-13	-0.265	0.061	1.31e-05	0.219	4
sQTL	chr2:166096150:166152390:clu_239009_	2	SCN2A	166124270	rs1529668	2	166220280	A	T	0.066	-0.105	0.019	3.88e-08	-0.992	0.051	1.07e-84	0.106	0.02	1.31e-07	0.179	20
sQTL	chr2:166096150:166152283:clu_239009_	2	SCN2A	166124216	rs17183814	2	166152389	A	G	0.07	-0.103	0.019	2.68e-08	0.407	0.055	1.9e-13	-0.253	0.057	9.14e-06	0.219	4
sQTL	chr2:166096150:166152390:clu_239009_	2	SCN2A	166124270	rs17183814	2	166152389	A	G	0.07	-0.103	0.019	2.68e-08	-1.041	0.051	7.16e-93	0.099	0.018	8.01e-08	0.179	20
sQTL	chr9:141013220:141013595:clu_134277_	9	CACNA1B	141013408	rs10867108	9	141017969	T	C	0.384	0.059	0.011	4.15e-08	0.175	0.03	3.33e-09	0.338	0.084	6e-05	0.229	20
sQTL	chr9:141044760:141045176:clu_134283_	9	TUBBP5	141044968	rs10867108	9	141017969	T	C	0.384	0.059	0.011	4.15e-08	-0.181	0.029	2.5e-10	-0.326	0.079	3.55e-05	0.071	20
sQTL	chr9:141044760:141051804:clu_134283_	9	TUBBP5	141048282	rs10867108	9	141017969	T	C	0.384	0.059	0.011	4.15e-08	-0.185	0.03	9.94e-10	-0.318	0.078	4.65e-05	0.063	20
sQTL	chr9:141045293:141051804:clu_134283_	9	TUBBP5	141048548	rs10867108	9	141017969	T	C	0.384	0.059	0.011	4.15e-08	-0.187	0.029	1.59e-10	-0.315	0.076	3.27e-05	0.046	20
sQTL	chr9:141051921:141052124:clu_134283_	9	TUBBP5	141052022	rs10867108	9	141017969	T	C	0.384	0.059	0.011	4.15e-08	-0.212	0.03	7.57e-13	-0.279	0.064	1.39e-05	0.03	20
sQTL	chr9:141044760:141068594:clu_134283_	9	TUBBP5	141056677	rs10867108	9	141017969	T	C	0.384	0.059	0.011	4.15e-08	-0.241	0.033	2.28e-13	-0.245	0.056	1.19e-05	0.014	20
sQTL	chr9:141044760:141068822:clu_134283_	9	TUBBP5	141056791	rs10867108	9	141017969	T	C	0.384	0.059	0.011	4.15e-08	-0.172	0.03	5.2e-09	-0.342	0.086	6.62e-05	0.288	20
sQTL	chr9:141044760:141068825:clu_134283_	9	TUBBP5	141056792	rs10867108	9	141017969	T	C	0.384	0.059	0.011	4.15e-08	-0.217	0.03	7.1e-13	-0.271	0.062	1.38e-05	0.051	20
sQTL	chr9:141045293:141068498:clu_134283_	9	TUBBP5	141056896	rs10867108	9	141017969	T	C	0.384	0.059	0.011	4.15e-08	-0.216	0.028	2.48e-14	-0.273	0.062	8.98e-06	0.028	20
sQTL	chr9:141045293:141068594:clu_134283_	9	TUBBP5	141056944	rs10867108	9	141017969	T	C	0.384	0.059	0.011	4.15e-08	-0.226	0.03	9.74e-14	-0.261	0.059	1.06e-05	0.036	20
sQTL	chr9:141045293:141068822:clu_134283_	9	TUBBP5	141057058	rs10867108	9	141017969	T	C	0.384	0.059	0.011	4.15e-08	-0.198	0.029	1.5e-11	-0.298	0.07	2.18e-05	0.051	20
sQTL	chr9:141044760:141069815:clu_134283_	9	TUBBP5	141057288	rs10867108	9	141017969	T	C	0.384	0.059	0.011	4.15e-08	-0.224	0.03	1.39e-13	-0.263	0.06	1.11e-05	0.045	20
sQTL	chr9:141051921:141068498:clu_134283_	9	TUBBP5	141060210	rs10867108	9	141017969	T	C	0.384	0.059	0.011	4.15e-08	-0.182	0.031	3.95e-09	-0.325	0.081	6.23e-05	0.247	20
sQTL	chr9:141051921:141068594:clu_134283_	9	TUBBP5	141060258	rs10867108	9	141017969	T	C	0.384	0.059	0.011	4.15e-08	-0.222	0.03	2.75e-13	-0.266	0.061	1.21e-05	0.049	20
sQTL	chr9:141051921:141068822:clu_134283_	9	TUBBP5	141060372	rs10867108	9	141017969	T	C	0.384	0.059	0.011	4.15e-08	-0.203	0.029	3.95e-12	-0.29	0.068	1.77e-05	0.056	20
sQTL	chr9:141069552:141069815:clu_134283_	9	TUBBP5	141069684	rs10867108	9	141017969	T	C	0.384	0.059	0.011	4.15e-08	-0.216	0.029	2.12e-13	-0.273	0.062	1.17e-05	0.023	20
sQTL	chr11:63991439:63991572:clu_13850_	11	TRPT1	63991506	rs4672	11	64009879	A	G	0.079	0.102	0.017	3.42e-09	-0.642	0.053	2.9e-33	-0.158	0.03	1.12e-07	0.064	20
sQTL	chr11:63991439:63991757:clu_13850_	11	TRPT1	63991598	rs4672	11	64009879	A	G	0.079	0.102	0.017	3.42e-09	1.292	0.051	1.33e-141	0.079	0.014	8.51e-09	0.526	20
sQTL	chr11:63991634:63991757:clu_13850_	11	TRPT1	63991696	rs4672	11	64009879	A	G	0.079	0.102	0.017	3.42e-09	-0.376	0.053	9.43e-13	-0.271	0.059	5.27e-06	0.141	20
sQTL	chr11:63991682:63991757:clu_13850_	11	TRPT1	63991720	rs4672	11	64009879	A	G	0.079	0.102	0.017	3.42e-09	0.366	0.048	4.22e-14	0.278	0.06	3.22e-06	0.07	20
sQTL	chr11:63991963:63992971:clu_13852_	11	TRPT1	63992467	rs4672	11	64009879	A	G	0.079	0.102	0.017	3.42e-09	-0.358	0.058	7.83e-10	-0.284	0.067	2.03e-05	0.154	20
sQTL	ENSG00000110011.13	11	DNAJC4	63999754	rs4672	11	64009879	A	G	0.079	0.102	0.017	3.42e-09	0.099	0.016	2.38e-10	1.024	0.237	1.54e-05	0.024	20
sQTL	chr11:64008710:64009856:clu_290466_	11	FKBP2	64009283	rs4672	11	64009879	A	G	0.079	0.102	0.017	3.42e-09	-0.404	0.051	1.24e-15	-0.251	0.053	1.98e-06	0.14	20
sQTL	chr11:64009006:64009856:clu_290466_	11	FKBP2	64009431	rs4672	11	64009879	A	G	0.079	0.102	0.017	3.42e-09	-0.391	0.054	6.87e-13	-0.26	0.057	5e-06	0.486	20
sQTL	chr11:64009685:64009856:clu_290466_	11	FKBP2	64009770	rs4672	11	64009879	A	G	0.079	0.102	0.017	3.42e-09	0.325	0.048	1.17e-11	0.313	0.07	8.29e-06	0.187	20
sQTL	ENSG00000286264.2	11	AP001453.3	64010085	rs4672	11	64009879	A	G	0.079	0.102	0.017	3.42e-09	0.136	0.016	3.51e-18	0.746	0.153	1.01e-06	0.048	20
sQTL	chr11:64087340:64088337:clu_290506_	11	PRDX5	64087838	rs4672	11	64009879	A	G	0.079	0.102	0.017	3.42e-09	-0.319	0.054	2.45e-09	-0.319	0.076	2.68e-05	0.045	20
sQTL	chr15:91427774:91428267:clu_231620_	15	FES	91428020	rs4702	15	91426560	G	A	0.449	0.057	0.01	3.52e-09	-0.213	0.027	3.12e-15	-0.269	0.057	2.27e-06	0.023	20
sQTL	chr17:38064454:38065211:clu_149449_	17	GSDMB	38064832	rs11870683	17	38129841	A	T	0.361	-0.057	0.01	2.79e-08	0.32	0.041	1.05e-14	-0.179	0.04	6.31e-06	0.14	20
sQTL	chr17:38064467:38065211:clu_149449_	17	GSDMB	38064839	rs11870683	17	38129841	A	T	0.361	-0.057	0.01	2.79e-08	-0.23	0.037	3.18e-10	0.249	0.06	3.09e-05	0.034	20
sQTL	chr17:38176263:38176526:clu_149493_	17	MED24	38176394	rs11870683	17	38129841	A	T	0.361	-0.057	0.01	2.79e-08	0.202	0.028	7.12e-13	-0.284	0.065	1.1e-05	0.116	20
sQTL	chr17:38176606:38176781:clu_149494_	17	MED24	38176694	rs11870683	17	38129841	A	T	0.361	-0.057	0.01	2.79e-08	0.199	0.028	6.5e-13	-0.288	0.066	1.08e-05	0.015	20
sQTL	chr17:38176872:38178208:clu_149494_	17	MED24	38177540	rs11870683	17	38129841	A	T	0.361	-0.057	0.01	2.79e-08	0.254	0.027	1.5e-21	-0.226	0.047	1.55e-06	0.1	20
mQTL	cg00528902	8		9760528	rs62489493	8	9763581	C	G	0.865	-0.09	0.014	2.64e-11	-0.556	0.063	1.14e-18	0.161	0.03	1.11e-07	0.109	20
mQTL	cg23585835	8		9764602	rs62489493	8	9763581	C	G	0.865	-0.09	0.014	2.64e-11	0.49	0.088	2.94e-08	-0.183	0.043	2.07e-05	0.138	20
mQTL	cg11269159	8		9788745	rs62489493	8	9763581	C	G	0.865	-0.09	0.014	2.64e-11	0.674	0.086	4.31e-15	-0.133	0.026	3.97e-07	0.37	20
mQTL	cg13811936	9		141017001	rs10867108	9	141017969	T	C	0.384	0.059	0.011	4.15e-08	0.285	0.047	1.1e-09	0.207	0.051	4.75e-05	0.036	8
mQTL	cg11279857	11	FKBP2	64009878	rs4672	11	64009879	G	A	0.921	-0.102	0.017	3.42e-09	1.749	0.112	2.12e-55	-0.058	0.011	3.16e-08	0.643	7
mQTL	cg26204322	11	PLCB3	64018687	rs4672	11	64009879	G	A	0.921	-0.102	0.017	3.42e-09	-1.031	0.127	5.9e-16	0.099	0.021	1.81e-06	0.028	6
mQTL	cg19270469	11		64023919	rs4672	11	64009879	G	A	0.921	-0.102	0.017	3.42e-09	0.786	0.115	9.74e-12	-0.129	0.029	8.01e-06	0.014	18
mQTL	cg26377677	15		91412118	rs4702	15	91426560	G	A	0.449	0.057	0.01	3.52e-09	-0.482	0.06	8.13e-16	-0.119	0.025	1.91e-06	0.204	15
mQTL	cg24888049	15		91426667	rs4702	15	91426560	G	A	0.449	0.057	0.01	3.52e-09	-0.49	0.044	2.98e-28	-0.117	0.022	1.93e-07	0.048	14
mQTL	cg09397246	15		91427361	rs4702	15	91426560	G	A	0.449	0.057	0.01	3.52e-09	-0.3	0.046	7.65e-11	-0.191	0.044	1.22e-05	0.048	10
mQTL	cg18661868	15		91427965	rs4702	15	91426560	G	A	0.449	0.057	0.01	3.52e-09	-0.342	0.062	2.92e-08	-0.167	0.041	5.27e-05	0.138	9
mQTL	cg26899598	15		91429088	rs4702	15	91426560	G	A	0.449	0.057	0.01	3.52e-09	-0.35	0.046	1.74e-14	-0.164	0.035	2.87e-06	0.056	14
mQTL	cg03784048	16		9229746	rs28455634	16	9230816	G	A	0.623	0.063	0.01	2.63e-10	-0.513	0.063	3.28e-16	-0.122	0.024	5.48e-07	0.021	20
mQTL	cg17142404	17		1838200	rs4790841	17	1835482	C	T	0.847	-0.073	0.013	3.14e-08	0.589	0.066	6.52e-19	-0.124	0.026	2.73e-06	0.105	20
mQTL	cg15524101	17		1838264	rs4790841	17	1835482	C	T	0.847	-0.073	0.013	3.14e-08	0.735	0.064	2.57e-30	-0.099	0.02	6.56e-07	0.02	20
mQTL	cg03214325	17		1850539	rs4790841	17	1835482	C	T	0.847	-0.073	0.013	3.14e-08	-1.506	0.041	5.99e-291	0.048	0.009	4.74e-08	0.016	20
mQTL	cg10057218	17		38074149	rs11870683	17	38129841	T	A	0.639	0.057	0.01	2.79e-08	-0.356	0.064	3.18e-08	-0.161	0.041	8.77e-05	0.109	20
mQTL	cg26162295	17		38119207	rs11870683	17	38129841	T	A	0.639	0.057	0.01	2.79e-08	-0.297	0.048	5.72e-10	-0.193	0.047	3.47e-05	0.06	20
mQTL	cg03671276	17		38183370	rs11870683	17	38129841	T	A	0.639	0.057	0.01	2.79e-08	-0.532	0.062	7.11e-18	-0.108	0.023	2.97e-06	0.033	20
mQTL	cg03568305	17		38183559	rs11870683	17	38129841	T	A	0.639	0.057	0.01	2.79e-08	1.263	0.034	1e-300	0.045	0.008	3.77e-08	0.055	20
CHR, chromosome; A1 is the effect allele, A2 is the other allele; Freq, frequency; se, standard error; nsnp, number of SNPs; P values are based on the tests indicated and are shown uncorrected and two-sided.
*The Bonferroni corrected significance threshold is P < 3.84e-03 for BrainMeta eQTL and P < 8.77e-04 for BrainMeta sQTL and P < 1.25e-03 for Brain-mMeta mQTL. ^A probe with HEIDI P value >= 0.01 passes the HEIDI test.
All base pair positions are on GRCh37.

### Sheet: Table S6
Supplementary Table S6. Biological functions of high-confidence genes.
Gene symbol	Gene name	Molecular function	Implication in brain disorders										Synaptic annotations	Single cell type specificity of expression
SCN2A	Sodium Voltage-gated Channel Alpha Subunit 2	Voltage-gated sodium channels function in the generation and propagation of action potentials in neurons and muscle. This gene encodes one member of the sodium channel alpha subunit gene family. [provided by RefSeq, Nov 2016]	The phenotypic spectrum of SCN2A-related epilepsy was broad, ranging from benign epilepsy in neonate and infancy to severe epileptic encephalopathy. Oxcarbazepine and valproate were the most effective drugs in epilepsy patients with SCN2A variants. (PMC9005871); In vitro neuronal networks harboring SCN2A GoF or LoF DEE variants present with distinctive phenotypes and responses to ASM. (PMID: 38544375); Using a microglia-incorporated human cerebral organoid model carrying an SCN2A protein-truncating mutation identified in children with ASD, the authors found that human microglia display increased elimination of post-synapse in cerebral organoids carrying the SCN2A mutation.(PMID: 38499656); Disruption of the autism-associated gene SCN2A alters synaptic development and neuronal signaling in patient iPSC-glutamatergic neurons (PMCID: PMC10849089); Physical and functional convergence of the autism risk genes Scn2a and Ank2 in neocortical pyramidal cell dendrites (PMID: 38290518).										integral component of presynaptic membrane (GO:0099056), voltage-gated ion channel activity involved in regulation of presynaptic membrane potential (GO:0099508)	Group enriched (Excitatory neurons, Inhibitory neurons, Oligodendrocyte precursor cells)
INSYN2B	Inhibitory Synaptic Factor Family Member 2B	Inhibitory Synaptic Factor Family Member 2B	-										-	Cell type enhanced (Oligodendrocytes, Excitatory neurons, Inhibitory neurons, Breast myoepithelial cells, Oligodendrocyte precursor cells)
SYNE1	Spectrin Repeat Containing Nuclear Envelope Protein 1	This gene encodes a spectrin repeat containing protein expressed in skeletal and smooth muscle, and peripheral blood lymphocytes, that localizes to the nuclear membrane. Mutations in this gene have been associated with autosomal recessive spinocerebellar ataxia 8, also referred to as autosomal recessive cerebellar ataxia type 1 or recessive ataxia of Beauce. Alternatively spliced transcript variants encoding different isoforms have been described. [provided by RefSeq, Jul 2008]	One of the transcripts of SYNE1 encodes CPG2, which is a brain-specific protein localized to excitatory postsynaptic sites, and which regulates glutamate receptor internalization (PMCID: PMC6609516).										postsynaptic actin cytoskeleton (GO:0098871), postsynaptic endocytic zone (GO:0098843), regulation of postsynaptic neurotransmitter receptor endocytosis (GO:0099149)	Cell type enhanced (Astrocytes, Excitatory neurons, Inhibitory neurons, Bipolar cells, Microglial cells)
THSD7A	Thrombospondin Type 1 Domain Containing 7A	The protein encoded by this gene is found almost exclusively in endothelial cells from placenta and umbilical cord. The encoded protein appears to interact with alpha(V)beta(3) integrin and paxillin to inhibit endothelial cell migration and tube formation. This protein may be involved in cytoskeletal organization. Variations in this gene may be associated with low bone mineral density in osteoporosis. [provided by RefSeq, Aug 2010]	Two identified genome-wide significant single-nucleotide polymorphism (SNP) signals that mapped to the THSD7A (rs78835388, P = 7.1E-09) and SLC35F3 (rs114872993, P = 3.2E-08) genes can affect the antiepileptic drug mood response (PMCID: PMC7669647).										-	Cell type enhanced (Inhibitory neurons, Oligodendrocyte precursor cells, Bipolar cells, Astrocytes, Microglial cells, Horizontal cells)
FKBP2	FK506-Binding Protein 2	The protein encoded by this gene is a member of the immunophilin protein family, which play a role in immunoregulation and basic cellular processes involving protein folding and trafficking. This encoded protein is a cis-trans prolyl isomerase that binds the immunosuppressants FK506 and rapamycin. It is thought to function as an ER chaperone and may also act as a component of membrane cytoskeletal scaffolds. Multiple alternatively spliced variants, encoding the same protein, have been identified. [provided by RefSeq, Sep 2008]	FKBP2 plays an important role in immunoregulation, protein folding and trafficking (PMCID: PMC52151).										-	Cell type enhanced (Plasma cells, Proximal tubular cells)
RASGRP1	RAS Guanyl Releasing Protein 1	This gene is a member of a family of genes characterized by the presence of a Ras superfamily guanine nucleotide exchange factor (GEF) domain. It functions as a diacylglycerol (DAG)-regulated nucleotide exchange factor specifically activating Ras through the exchange of bound GDP for GTP. It activates the Erk/MAP kinase cascade and regulates T-cells and B-cells development, homeostasis and differentiation. Alternatively spliced transcript variants encoding different isoforms have been identified. Altered expression of the different isoforms of this protein may be a cause of susceptibility to systemic lupus erythematosus (SLE). [provided by RefSeq, Jul 2008]	RasGRP1 promotes the acute inflammatory response and restricts inflammation-associated cancer cell growth (PMCID: PMC9669001).										-	Cell type enhanced (NK-cells, T-cells, Muller glia cells, Excitatory neurons)
CRTC3	Creb-regulated transcription coactivator 3	This gene is a member of the CREB regulated transcription coactivator gene family. This family regulates CREB-dependent gene transcription in a phosphorylation-independent manner and may be selective for cAMP-responsive genes. The protein encoded by this gene may induce mitochondrial biogenesis and attenuate catecholamine signaling in adipose tissue. A translocation event between this gene and Notch coactivator mastermind-like gene 2, which results in a fusion protein, has been reported in mucoepidermoid carcinomas. Alternative splicing results in multiple transcript variants that encode different protein isoforms. [provided by RefSeq, Jul 2012]	Previous work showed that lithium by enforcing the interaction between the transcription factor CREB and its coactivator CRTC1 enhanced cAMP-stimulated CREB-dependent gene transcription. Both CREB and CRTC have been implicated in neuronal adaptation, which might underlie lithium's therapeutic action (PMID: 23000340).										-	Cell type enhanced (Oligodendrocytes)
DPH1	Diphthamide Biosynthesis 1	The protein encoded by this gene is an enzyme involved in the biosynthesis of diphthamide, a modified histidine found only in elongation factor-2 (EEF2). Diphthamide residues in EEF2 are targeted for ADP-ribosylation by diphtheria toxin and Pseudomonas exotoxin A. Defects in this gene have been associated with both ovarian cancer and autosomal recessive intellectual disability with short stature, craniofacial, and ectodermal anomalies. [provided by RefSeq, Oct 2016]	Four new patients were identified (from two different families) carrying novel variants in DPH1, enriching the clinical delineation of the DPH1 syndrome. Using a diphtheria toxin ADP-ribosylation assay, we have analyzed the activity of seven identified variants and demonstrated compromised function for five of them [p.(Leu234Pro); p.(Ala411Argfs*91); p.(Leu164Pro); p.(Leu125Pro); and p.(Tyr112Cys)]. We have built a homology model of the human DPH1–DPH2 heterodimer and have performed molecular dynamics simulations to study the effect of these variants on the catalytic sites as well as on the interactions between subunits of the heterodimer (PMCID: PMC6906407).										-	Cell type enhanced (Gastric mucus-secreting cells, Squamous epithelial cells, Basal squamous epithelial cells)
THRA	Thyroid Hormone Receptor Alpha	The protein encoded by this gene is a nuclear hormone receptor for triiodothyronine. It is one of the several receptors for thyroid hormone, and has been shown to mediate the biological activities of thyroid hormone. Knockout studies in mice suggest that the different receptors, while having certain extent of redundancy, may mediate different functions of thyroid hormone. Alternatively spliced transcript variants encoding distinct isoforms have been reported. [provided by RefSeq, Jul 2008]	Previous work showed that directed differentiation of THRA mutant patient-derived induced pluripotent stem cells to forebrain neural progenitors is markedly reduced, but mutant progenitor cells can generate deep and upper cortical layer neurons and form functional neuronal networks. These results reveal that thyroid hormone receptor α1 is required for normal neural progenitor cell proliferation in human cerebral cortical development. They also exemplify quantitative approaches for studying neurodevelopmental disorders using patient-derived cells in vitro (PMCID: PMC6842615).										-	Low cell type specificity
TRANK1	Tetratricopeptide Repeat And Ankyrin Repeat Containing 1	Predicted to enable ATP binding activity.	Expression quantitative trait loci (eQTL) analyses and summary data-based Mendelian randomization (SMR) analyses in multiple human brain samples suggest that lower TRANK1 mRNA expression is a principal BD risk factor explaining its genetic risk signals at 3p22 (PMCID: PMC8114920).										-	Cell type enhanced (Inhibitory neurons, Excitatory neurons, Microglial cells)
DCLK3	Doublecortin Like Kinase 3	Predicted to enable protein kinase activity. Predicted to be involved in peptidyl-serine phosphorylation. Predicted to act upstream of or within negative regulation of protein localization to nucleus. Predicted to be active in cytoplasm and nucleus. [provided by Alliance of Genome Resources, Apr 2022]	DCLK3 gene, one of the hubs of geneM31, is a genome-wide significant TWAS hit in both SCZ and BD (PMCID: PMC6443102); Integrating expression quantitative trait locus data implicated 15 genes robustly linked to bipolar disorder via gene expression, encoding druggable targets such as HTR6, MCHR1, DCLK3 and FURIN (PMCID: PMC8192451).										-	Cell type enriched (Early spermatids)
CACNA1B	Calcium Voltage-Gated Channel Subunit Alpha1 B	The protein encoded by this gene is the pore-forming subunit of an N-type voltage-dependent calcium channel, which controls neurotransmitter release from neurons. The encoded protein forms a complex with alpha-2, beta, and delta subunits to form the high-voltage activated channel. This channel is sensitive to omega-conotoxin-GVIA and omega-agatoxin-IIIA but insensitive to dihydropyridines. Two transcript variants encoding different isoforms have been found for this gene. [provided by RefSeq, Aug 2011]	Common variants within CACNA1B have been associated with bipolar disorder and schizophrenia (PMCID: PMC3024533; PMCID: PMC2890845).										integral component of presynaptic membrane (GO:0099056), presynaptic active zone (GO:0048786), regulation of calcium-dependent activation of synaptic vesicle fusion (GO:0150037), voltage-gated calcium channel activity involved in regulation of presynaptic cytosolic calcium levels (GO:0099626)	Group enriched (Excitatory neurons, Inhibitory neurons)
AP001453.3	Uncharacterized protein LOC114841035	-	-										-	Low cell type specificity
PLCB3	Phospholipase C Beta 3	This gene encodes a member of the phosphoinositide phospholipase C beta enzyme family that catalyze the production of the secondary messengers diacylglycerol and inositol 1,4,5-triphosphate from phosphatidylinositol in G-protein-linked receptor-mediated signal transduction. Alternative splicing results in multiple transcript variants.[provided by RefSeq, May 2010]	A homozygous loss of function variant in PLCB3 (c.2632G>T) was connected with a new spondylometaphyseal dysplasia associated with corneal dystrophy and developmental delay (SMDCD) (PMCID: PMC8215682).										postsynaptic cytosol (GO:0099524)	Cell type enhanced (Proximal enterocytes, Undifferentiated cells, Distal enterocytes)
PRDX5	Peroxiredoxin 5	This gene encodes a member of the peroxiredoxin family of antioxidant enzymes, which reduce hydrogen peroxide and alkyl hydroperoxides. The encoded protein interacts with peroxisome receptor 1 and plays an antioxidant protective role in different tissues under normal conditions and during inflammatory processes. The use of alternate transcription start sites is thought to result in transcript variants that use different in-frame translational start codons to generate isoforms that are targeted to the mitochondrion (isoform L) or peroxisome/cytoplasm (isoform S). Multiple related pseudogenes have been defined for this gene. [provided by RefSeq, Nov 2017]	A very recent study documented a decrease of PRDX5 expression in both cellular and rat rotenone-induced Parkinson's disease model. Silencing of PRDX5 sensitized neurons to apoptosis triggered by rotenone treatment and enhanced activation of the ATM/p53/PUMA apoptotic pathway (PMCID: PMC7016837).										-	Cell type enhanced (Ciliated cells)
KCNK4	Potassium Two Pore Domain Channel Subfamily K Member 4	This gene encodes a member of the TWIK-related arachidonic acid-stimulated two pore potassium channel subfamily. The encoded protein homodimerizes and functions as an outwardly rectifying channel. This channel is regulated by polyunsaturated fatty acids, temperature and mechanical deformation of the lipid membrane. This protein is expressed primarily in neural tissues and may be involved in regulating the noxious input threshold in dorsal root ganglia neurons. Alternate splicing results in multiple transcript variants. Naturally occurring read-through transcripts also exist between this gene and the downstream testis expressed 40 (TEX40) gene, as represented in GeneID: 106780802. [provided by RefSeq, Nov 2015]	Notable overlap in the phenotypic findings of Zimmermann–Laband and Temple–Baraitser syndromes associated with dominant KCNN3, KCNH1, and KCNK4 variants, sharing developmental delay and/or ID, coarse facial features, gingival enlargement, distal digital hypoplasia, and hypertrichosis (PMCID: PMC8440610).										-	Group enriched (Excitatory neurons, Astrocytes, Inhibitory neurons)
FURIN	Furin, Paired Basic Amino Acid Cleaving Enzyme	This gene encodes a member of the subtilisin-like proprotein convertase family, which includes proteases that process protein and peptide precursors trafficking through regulated or constitutive branches of the secretory pathway. It encodes a type 1 membrane bound protease that is expressed in many tissues, including neuroendocrine, liver, gut, and brain. The encoded protein undergoes an initial autocatalytic processing event in the ER and then sorts to the trans-Golgi network through endosomes where a second autocatalytic event takes place and the catalytic activity is acquired. Like other members of this convertase family, the product of this gene specifically cleaves substrates at single or paired basic residues. Some of its substrates include proparathyroid hormone, transforming growth factor beta 1 precursor, proalbumin, pro-beta-secretase, membrane type-1 matrix metalloproteinase, beta subunit of pro-nerve growth factor and von Willebrand factor. It is thought to be one of the proteases responsible for the activation of HIV envelope glycoproteins gp160 and gp140, and may play a role in tumor progression. Unlike SARS-CoV and other coronaviruses, the spike protein of SARS-CoV-2 is thought to be uniquely cleaved by this protease. Alternative splicing results in multiple transcript variants. [provided by RefSeq, Aug 2020]	Bipolar disorder was associated with decreased expression of FURIN, a gene with a neurodevelopmental role that has already been the subject of functional genomics experiments in neuronal cells following its association with schizophrenia in GWAS (PMCID: PMC8192451, PMCID: PMC6778520)										-	Cell type enhanced (Hepatocytes, Serous glandular cells, monocytes, Exocrine glandular cells)
FES	FES Proto-Oncogene, Tyrosine Kinase	This gene encodes the human cellular counterpart of a feline sarcoma retrovirus protein with transforming capabilities. The gene product has tyrosine-specific protein kinase activity and that activity is required for maintenance of cellular transformation. Its chromosomal location has linked it to a specific translocation event identified in patients with acute promyelocytic leukemia but it is also involved in normal hematopoiesis as well as growth factor and cytokine receptor signaling. Alternative splicing results in multiple variants encoding different isoforms. [provided by RefSeq, Jan 2009]	-										-	Cell type enhanced (Kupffer cells, monocytes, Hofbauer cells, Macrophages, Adipocytes)
TUBBP5	Tubulin Beta Pseudogene 5	TUBBP5 (Tubulin Beta Pseudogene 5) is a Pseudogene.	In 3 unrelated children with complex cortical dysplasia with other brain malformations-6 (CDCBM6; 615771) and microcephaly, Breuss et al. (2012) identified 3 different de novo heterozygous missense mutations in the TUBB gene (PMCID: PMC3595605).										-	-
TRPT1	TRNA Phosphotransferase 1	Predicted to enable tRNA 2'-phosphotransferase activity. Predicted to be involved in tRNA splicing, via endonucleolytic cleavage and ligation. Predicted to act upstream of or within regulation of protein kinase activity. [provided by Alliance of Genome Resources, Apr 2022]	-										-	Cell type enhanced (Early spermatids, Cardiomyocytes)
DNAJC4	DnaJ Heat Shock Protein Family (Hsp40) Member C4	Predicted to be involved in response to unfolded protein. Predicted to be integral component of membrane. [provided by Alliance of Genome Resources, Apr 2022]	-										-	Cell type enriched (Late spermatids)
MED24	Mediator Complex Subunit 24	This gene encodes a component of the mediator complex (also known as TRAP, SMCC, DRIP, or ARC), a transcriptional coactivator complex thought to be required for the expression of almost all genes. The mediator complex is recruited by transcriptional activators or nuclear receptors to induce gene expression, possibly by interacting with RNA polymerase II and promoting the formation of a transcriptional pre-initiation complex. Multiple transcript variants encoding different isoforms have been found for this gene. [provided by RefSeq, Jul 2008]	This gene encodes a component of the mediator complex (also known as TRAP, SMCC, DRIP, or ARC), a transcriptional coactivator complex thought to be required for the expression of almost all genes. The mediator complex is recruited by transcriptional activators or nuclear receptors to induce gene expression, possibly by interacting with RNA polymerase II and promoting the formation of a transcriptional pre-initiation complex. Multiple transcript variants encoding different isoforms have been found for this gene. [provided by RefSeq, Jul 2008]										-	Cell type enhanced (Ionocytes, Basal respiratory cells)
GSDMB	Gasdermin B	This gene encodes a member of the gasdermin-domain containing protein family. Other gasdermin-family genes are implicated in the regulation of apoptosis in epithelial cells, and are linked to cancer. Alternative splicing and the use of alternative promoters results in multiple transcript variants. Additional variants have been described, but they are candidates for nonsense-mediated mRNA decay (NMD) and are unlikely to be protein-coding. [provided by RefSeq, Nov 2016]	-										-	Cell type enhanced (Proximal enterocytes, Gastric mucus-secreting cells, Intestinal goblet cells, Paneth cells, Distal enterocytes)
Molecular function information has been retrieved from GeneCards database.
Implication in brain disorders is from a literature review.
Synaptic annotations are from the SynaptIc Gene Ontologies database v1.1 (SynGo).
Single cell type specificity of expression is from the Human Protein Atlas v23.0.

### Sheet: Table S7
Supplementary Table S7. HLA variants with P < 5e-06 for association with bipolar disorder.
CHR	Variant^	Variant Type	BP	A1†	A2†	A1 freq in cases	A1 freq in controls	INFO	OR (A1 allele)	Beta (A1 allele)	SE	P	Direction*	Neff_half
6	HLA_C_0701	Classical HLA Allele	31238192	Present	Absent	0.146	0.155	1	0.911	-0.0932124	0.015	3.4e-10	++--++++-++-+-+++++++-++--+-+-++++++++++-+++++++	37286.3
6	AA_C_66_31347429	HLA Amino Acid	31239450	N	K	0.176	0.185	0.998	0.919	-0.0844692	0.014	8.96e-10	++--+++++++-+-+++++++-++--++++++++-+++++-+++++++	37286.3
6	SNP_C_31347428	HLA intragenic SNP	31239449	G	C	0.176	0.185	0.998	0.919	-0.0844692	0.014	8.97e-10	++--+++++++-+-+++++++-++--++++++++-+++++-+++++++	37286.3
6	SNP_B_31430769	HLA intragenic SNP	31322790	A	T	0.12	0.127	1	0.914	-0.0899248	0.016	2.49e-08	---+----+--+-------?-+---+-+++----------+-----+-	37167.8
6	SNP_B_31431395	HLA intragenic SNP	31323416	C	G	0.12	0.127	1	0.914	-0.0899248	0.016	2.5e-08	---+----+--+-------?-+---+-+++----------+-----+-	37167.8
6	SNP_B_31431485	HLA intragenic SNP	31323506	T	C	0.12	0.127	1	0.914	-0.0899248	0.016	2.5e-08	---+----+--+-------?-+---+-+++----------+-----+-	37167.8
6	AA_B_9_31432689_D	HLA Amino Acid	31324710	Present	Absent	0.111	0.118	1	0.912	-0.0921154	0.017	4.05e-08	+++-++++-++-++++++??+-++--+---++++++++++-+++++-+	37077.3
6	SNP_B_31432690_C	HLA intragenic SNP	31324711	Present	Absent	0.111	0.118	1	0.912	-0.0921154	0.017	4.05e-08	+++-++++-++-++++++??+-++--+---++++++++++-+++++-+	37077.3
6	HLA_B_08	Classical HLA Allele	31323293	Present	Absent	0.111	0.118	1	0.912	-0.0921154	0.017	4.08e-08	+++-++++-++-++++++??+-++--+---++++++++++-+++++-+	37077.3
6	HLA_B_0801	Classical HLA Allele	31323293	Present	Absent	0.111	0.118	1	0.912	-0.0921154	0.017	4.08e-08	+++-++++-++-++++++??+-++--+---++++++++++-+++++-+	37077.3
6	SNP_C_31346830	HLA intragenic SNP	31238851	T	C	0.297	0.307	1	0.944	-0.0576292	0.012	5.06e-07	+--+--------------+--+-----------+------+--+----	37286.3
6	SNP_C_31345428	HLA intragenic SNP	31237449	T	C	0.297	0.307	1	0.944	-0.0576292	0.012	5.09e-07	+--+--------------+--+-----------+------+--+----	37286.3
6	SNP_C_31346962_G	HLA intragenic SNP	31238983	Present	Absent	0.351	0.362	1	0.946	-0.0555127	0.011	7.39e-07	+++-++++++++++++++-++-+++++++++-+-++++++-++-++++	37286.3
6	SNP_B_31432394	HLA intragenic SNP	31324415	C	A	0.175	0.181	0.999	0.935	-0.0672088	0.014	1.07e-06	-++-+++--+--+++++++++-+---+----++-+++++++++++-++	37286.3
6	SNP_C_31346738	HLA intragenic SNP	31238759	C	T	0.438	0.449	1.01	0.951	-0.0502413	0.011	2.77e-06	-++-++++++++++-++++++-++--+++-+-++-++++++++-+-++	37286.3
6	AA_C_339_31345102_A	HLA Amino Acid	31237123	Present	Absent	0.679	0.67	1.01	1.054	0.0525925	0.011	3.12e-06	---+--------------+--+---+---+-+-+--+------+----	37286.3
6	AA_C_326_31345141_S	HLA Amino Acid	31237162	Present	Absent	0.679	0.67	1.01	1.054	0.0525925	0.011	3.14e-06	---+--------------+--+---+---+-+-+--+------+----	37286.3
6	SNP_C_31344996	HLA intragenic SNP	31237017	C	T	0.324	0.333	1.01	0.95	-0.0512933	0.011	4.68e-06	-++-+++++++++++++++++-+++-+++-+-+-++-+++++++++++	37286.3
6	SNP_C_31345006	HLA intragenic SNP	31237027	C	T	0.324	0.333	1.01	0.95	-0.0512933	0.011	4.68e-06	-++-+++++++++++++++++-+++-+++-+-+-++-+++++++++++	37286.3
6	SNP_C_31345212	HLA intragenic SNP	31237233	A	G	0.324	0.333	1.01	0.95	-0.0512933	0.011	4.69e-06	+--+-----------------+---+---+-+-+--+-----------	37286.3
6	SNP_C_31346962_C	HLA intragenic SNP	31238983	Present	Absent	0.602	0.592	1	1.051	0.0497421	0.011	4.72e-06	---+----++-++--+--+--+---+-----+-+--+---+--+----	37286.3
6	AA_C_306_31345748_V	HLA Amino Acid	31237769	Present	Absent	0.676	0.667	1.01	1.053	0.0516433	0.011	4.78e-06	+--+-----------------+---+---+-+-+--+-----------	37286.3
6	AA_C_285_31345811_V	HLA Amino Acid	31237832	Present	Absent	0.676	0.667	1.01	1.053	0.0516433	0.011	4.78e-06	+--+-----------------+---+---+-+-+--+-----------	37286.3
6	SNP_C_31345753	HLA intragenic SNP	31237774	G	C	0.324	0.333	1.01	0.95	-0.0512933	0.011	4.83e-06	-++-+++++++++++++++++-+++-+++-+-+-++-+++++++++++	37286.3
6	AA_C_306_31345748_A	HLA Amino Acid	31237769	Present	Absent	0.324	0.333	1.01	0.95	-0.0512933	0.011	4.84e-06	-++-+++++++++++++++++-+++-+++-+-+-++-+++++++++++	37286.3
6	SNP_C_31345748	HLA intragenic SNP	31237769	G	A	0.324	0.333	1.01	0.95	-0.0512933	0.011	4.84e-06	-++-+++++++++++++++++-+++-+++-+-+-++-+++++++++++	37286.3
6	AA_C_285_31345811_ML	HLA Amino Acid	31237832	Present	Absent	0.324	0.333	1.01	0.95	-0.0512933	0.011	4.84e-06	-++-+++++++++++++++++-+++-+++-+-+-++-+++++++++++	37286.3
6	SNP_C_31345989	HLA intragenic SNP	31238010	T	G	0.324	0.333	1.01	0.95	-0.0512933	0.011	4.84e-06	+--+-----------------+---+---+-+-+--+-----------	37286.3
6	AA_C_267_31345989_P	HLA Amino Acid	31238010	Present	Absent	0.676	0.667	1.01	1.053	0.0516433	0.011	4.84e-06	+--+-----------------+---+---+-+-+--+-----------	37286.3
6	AA_C_267_31345989_Q	HLA Amino Acid	31238010	Present	Absent	0.324	0.333	1.01	0.95	-0.0512933	0.011	4.84e-06	-++-+++++++++++++++++-+++-+++-+-+-++-+++++++++++	37286.3
6	AA_C_253_31346031_Q	HLA Amino Acid	31238052	Present	Absent	0.324	0.333	1.01	0.95	-0.0512933	0.011	4.84e-06	-++-+++++++++++++++++-+++-+++-+-+-++-+++++++++++	37286.3
6	AA_C_253_31346031_E	HLA Amino Acid	31238052	Present	Absent	0.676	0.667	1.01	1.053	0.0516433	0.011	4.84e-06	+--+-----------------+---+---+-+-+--+-----------	37286.3
6	SNP_C_31346032	HLA intragenic SNP	31238053	G	C	0.324	0.333	1.01	0.95	-0.0512933	0.011	4.84e-06	-++-+++++++++++++++++-+++-+++-+-+-++-+++++++++++	37286.3
6	SNP_C_31346238_T	HLA intragenic SNP	31238259	Present	Absent	0.676	0.667	1.01	1.053	0.0516433	0.011	4.84e-06	+--+-----------------+---+---+-+-+--+-----------	37286.3
6	AA_C_184_31346238_H	HLA Amino Acid	31238259	Present	Absent	0.676	0.667	1.01	1.053	0.0516433	0.011	4.84e-06	+--+-----------------+---+---+-+-+--+-----------	37286.3
6	SNP_C_31345812_C	HLA intragenic SNP	31237833	Present	Absent	0.676	0.667	1.01	1.053	0.0516433	0.011	4.85e-06	+--+-----------------+---+---+-+-+--+-----------	37286.3
6	AA_C_184_31346238_PR	HLA Amino Acid	31238259	Present	Absent	0.324	0.333	1.01	0.95	-0.0512933	0.011	4.85e-06	-++-+++++++++++++++++-+++-+++-+-+-++-+++++++++++	37286.3
6	SNP_C_31346297	HLA intragenic SNP	31238318	G	A	0.324	0.333	1.01	0.95	-0.0512933	0.011	4.85e-06	-++-+++++++++++++++++-+++-+++-+-+-++-+++++++++++	37286.3
6	SNP_C_31346503	HLA intragenic SNP	31238524	G	A	0.324	0.333	1.01	0.95	-0.0512933	0.011	4.85e-06	-++-+++++++++++++++++-+++-+++-+-+-++-+++++++++++	37286.3
6	SNP_C_31346514	HLA intragenic SNP	31238535	T	C	0.324	0.333	1.01	0.95	-0.0512933	0.011	4.85e-06	+--+-----------------+---+---+-+-+--+-----------	37286.3
6	SNP_C_31346640	HLA intragenic SNP	31238661	G	A	0.324	0.333	1.01	0.95	-0.0512933	0.011	4.85e-06	-++-+++++++++++++++++-+++-+++-+-+-++-+++++++++++	37286.3
6	SNP_C_31346936	HLA intragenic SNP	31238957	A	C	0.324	0.333	1.01	0.95	-0.0512933	0.011	4.86e-06	+--+-----------------+---+---+-+-+--+-----------	37286.3
6	AA_C_147_31346936	HLA Amino Acid	31238957	L	W	0.324	0.333	1.01	0.95	-0.0512933	0.011	4.86e-06	+--+-----------------+---+---+-+-+--+-----------	37286.3
6	SNP_C_31346793	HLA intragenic SNP	31238814	T	C	0.324	0.333	1.01	0.95	-0.0512933	0.011	4.87e-06	+--+-----------------+---+---+-+-+--+-----------	37286.3
6	SNP_C_31347206	HLA intragenic SNP	31239227	C	T	0.324	0.333	1.01	0.95	-0.0512933	0.011	4.89e-06	-++-+++++++++++++++++-+++-+++-+-+-++-+++++++++++	37286.3
CHR, chromosome; BP, GRCh37 base-pair position; P, two-sided uncorrected p-value from an inverse variance-weighted fixed effects model meta-analysis;
OR, odds ratio; SE, standard error; freq, frequency; INFO, imputation information score (average weighted by effective sample size per cohort); Neff_half, half the effective sample size;
^Classical HLA alleles are named HLA_[GENE]_[ALLELE], HLA Amino Acids are named AA_[GENE]_[AMINO ACID POSITION]_[GENETIC POSITION OF CENTER OF CODON]_[ALLELE], HLA intragenic SNPs are named SNP_[GENE]_[POSITION]_[ALLELE]
†For HLA Amino Acids, letters appended to the variant name or in the A1/A2 columns refer to the single letter amino acid code. G - Glycine , P – Proline, A - Alanine , V - Valine , L – Leucine, I – Isoleucine, M – Methionine, C – Cysteine, F – Phenylalanine, Y – Tyrosine, W – Tryptophan, H – Histidine, K – Lysine, R – Arginine, Q – Glutamine, N – Asparagine, E - Glutamic Acid, D - Aspartic Acid, S – Serine, T - Threonine
*Direction of effect for the allele tested in each sample in the meta-analysis. + is risk increasing; - is risk decreasing; ? indicates the SNP was not present in a cohort, 0 indicates no association in either direction

### Sheet: Table S8
Supplementary Table S8. HLA variants with P < 1E-03 for association with bipolar disorder after conditioning on rs1541269.
CHR	Variant	Variant Type	BP	A1†	A2†	A1 freq in cases	A1 freq in controls	INFO	OR (A1 allele)	Beta (A1 allele)	SE	P	Direction*	Neff_half
6	AA_C_156_31346909_QDW	HLA Amino Acid	31238930	Present	Absent	0.251	0.238	1	1.04404	0.0430978	0.0125	0.0005565	+---+----+--+-----+++------+--+-----+------+-++-	37223.2
6	AA_C_156_31346909_LR	HLA Amino Acid	31238930	Present	Absent	0.749	0.762	1	0.95782	-0.0430954	0.0125	0.000557	-+++-++++-++-+++++---++++++-++-+++++-++++++-+--+	37223.2
6	AA_C_156_31346909_LRM	HLA Amino Acid	31238930	Present	Absent	0.749	0.762	1	0.95782	-0.0430954	0.0125	0.000557	-+++-++++-++-+++++---++++++-++-+++++-++++++-+--+	37223.2
6	AA_C_156_31346909_LRC	HLA Amino Acid	31238930	Present	Absent	0.749	0.762	1	0.95782	-0.0430954	0.0125	0.000557	-+++-++++-++-+++++---++++++-++-+++++-++++++-+--+	37223.2
CHR, chromosome; BP, GRCh37 base-pair position; P, two-sided uncorrected p-value from an inverse variance-weighted fixed effects model meta-analysis;
OR, odds ratio; SE, standard error; freq, frequency; INFO, imputation information score (average weighted by effective sample size per cohort); Neff_half, half the effective sample size;
^Classical HLA alleles are named HLA_[GENE]_[ALLELE], HLA Amino Acids are named AA_[GENE]_[AMINO ACID POSITION]_[GENETIC POSITION OF CENTER OF CODON]_[ALLELE], HLA intragenic SNPs are named SNP_[GENE]_[POSITION]_[ALLELE]
†For HLA Amino Acids, letters appended to the variant name or in the A1/A2 columns refer to the single letter amino acid code. G - Glycine , P – Proline, A - Alanine , V - Valine , L – Leucine, I – Isoleucine, M – Methionine, C – Cysteine, F – Phenylalanine, Y – Tyrosine, W – Tryptophan, H – Histidine, K – Lysine, R – Arginine, Q – Glutamine, N – Asparagine, E - Glutamic Acid, D - Aspartic Acid, S – Serine, T - Threonine
*Direction of effect for the allele tested in each sample in the meta-analysis. + is risk increasing; - is risk decreasing; ? indicates the SNP was not present in a cohort, 0 indicates no association in either direction

### Sheet: Table S8_old
Supplementary Table 8. Polygenic risk score analysis results for European and non European bipolar disorder cohorts.
Target cohort	Target cohort ancestry	PRS method	Target cohort N cases	Target cohort N controls	R2 % (liability scale)	P	Beta PRS on BD	N SNPs in PRS	Mix weights Finemapping*	Mix weights PRS-CS*	R2 ^(% liability scale)	95% CI ^ (R2)	p value ^ (R2)
amq1	European	PRS-CS	417	533	10.032	3.0698e-32	0.865	1115457	-	-	10.0039	-	-		var2	var2_perc	-1.96*(var2_perc)	1.96*(var2_perc)	95%CI: R2 liab -/+ 1.96*(var2_perc)
amq1	European	Polypred-P	417	533	10.304	4.79e-33	0.878	1115457	0.562	0.496	10.355	[10.271-10.439]	0.154104		0.00043	0.043	-0.08428	0.08428	[10.27072-10.43928]
amq1	European	SuSiE + PRS-CS	417	533	10.293	5.15e-33	0.878	1115457	0.668	0.5	10.338	[10.254-10.422]	0.162436		0.00043	0.043	-0.08428	0.08428	[10.25372-10.42228]
rom4	European	PRS-CS	102	198	15.015	5.3295e-15	1.176	1114738	-	-	14.937	-	-
rom4	European	Polypred-P	102	198	16.81	1.5097e-16	1.269	1114738	1.185	0.494	16.6998	[16.382-17.0173]	0.074958		0.00162	0.162	-0.31752	0.31752	[16.38228-17.01732]
rom4	European	SuSiE + PRS-CS	102	198	16.759	1.67e-16	1.272	1114738	1.39	0.51	16.6	[16.282-16.918]	0.0893169		0.00162	0.162	-0.31752	0.31752	[16.28248-16.91752]
for2107	European	PRS-CS	147	696	11.826	1.4898e-20	0.918	1115349	-	-	12.008	-	-
for2107	European	Polypred-P	147	696	12.684	6.738e-22	0.944	1115349	0.679	0.308	13.07	[12.996-13.144]	0.0849678		0.00038	0.038	-0.07448	0.07448	[12.99552-13.14448]
for2107	European	SuSiE + PRS-CS	147	696	12.213	3.69e-21	0.927	1115349	0.565	0.329	12.538	[12.464-12.6125]	0.166678		0.00038	0.038	-0.07448	0.07448	[12.46352-12.61248]
Korean	East Asian	PRS-CS	770	497	3.1	3.91e-14	0.453	959431	-	-
Korean	East Asian	Polypred-P	770	497	3.22	1.3e-14	0.462	959431	0.453	0.315
Korean	East Asian	SuSiE + PRS-CS	770	497	3.19	1.7e-14	0.46	959431	0.474	0.319
Japanese	East Asian	PRS-CS	2963	61697	2.343	5.65e-90	0.38	1097220	-	-
Japanese	East Asian	Polypred-P	2963	61697	2.61	5.19e-100	0.402	1097220	0.125	0.05
Japanese	East Asian	SuSiE + PRS-CS	2963	61697	2.608	6.6e-100	0.402	1097220	0.153	0.051
gpc_aa_om25_w1	African American	PRS-CS	445	690
gpc_aa_om25_w1	African American	Polypred-P	445	690												0.438947
gpc_aa_om25_w1	African American	SuSiE + PRS-CS	445	690
gpc_aa_om25_w2	African American	PRS-CS	125	368
gpc_aa_om25_w2	African American	Polypred-P	125	368
gpc_aa_om25_w2	African American	SuSiE + PRS-CS	125	368
gpc_gsa_w1		PRS-CS	923	1028
gpc_gsa_w1		Polypred-P	923	1028
gpc_gsa_w1		SuSiE + PRS-CS	923	1028
gpc_gsa_w2		PRS-CS	799	1792
gpc_gsa_w2		Polypred-P	799	1792
gpc_gsa_w2		SuSiE + PRS-CS	799	1792
gpc_costarican_mega	Latinx?	PRS-CS	272	365
gpc_costarican_mega		Polypred-P	272	365
gpc_costarican_mega		SuSiE + PRS-CS	272	365
gpc_latino_gsa_w1	Latinx	PRS-CS	83	163
gpc_latino_gsa_w1	Latinx	Polypred-P	83	163
gpc_latino_gsa_w1	Latinx	SuSiE + PRS-CS	83	163
gpc_latino_omni25_w1	Latinx	PRS-CS	516	1601
gpc_latino_omni25_w1	Latinx	Polypred-P	516	1601
gpc_latino_omni25_w1	Latinx	SuSiE + PRS-CS	516	1601
R2 was calculated on the liability scale using 2% population prevalence of bipolar disorder; P value of association between polygenic risk score and bipolar disorder;
*Mix weights refers to the weight assigned to the fine-mapping effect sizes and PRS-CS effect sizes by PolyPred;
^ 95% CI calculated for each cohort comparing the base method (PRS-CS) against its fine-mapping informed counterparts; p values of comparison between the PRS models are one-tailed

### Sheet: Table S9
Supplementary Table S9. Polygenic risk score analysis results for European and non European bipolar disorder cohorts.
Target cohort	Target cohort ancestry	PRS method	Target cohort N cases	Target cohort N controls	N SNPs in PRS	Mix weights Fine-mapping*	Mix weights PRS-CS*	Beta PRS on BD	OR PRS on BD	R2 (% liability scale)†	Lower 95% CI†	Upper 95% CI†	P†	P Fine-mapping-informed PRS vs. PRS-CS^	R2 difference Fine-mapping-informed PRS vs. PRS-CS (% liability scale)
amq1	European	PRS-CS	417	533	1115457	-	-	0.865	2.37501	10.0726	10.004	10.141	3.07e-32	-	-
amq1	European	Polypred-P	417	533	7481595	0.337278	0.442608	0.898	2.45469	10.7308	10.658	10.803	3.61e-34	0.0676925	0.65815
amq1	European	SuSiE + PRS-CS	417	533	7481595	0.261067	0.515961	0.886	2.42541	10.391	10.321	10.461	2.6e-33	0.151942	0.31837
rom4	European	PRS-CS	102	198	1114738	-	-	1.176	3.24138	14.974	14.668	15.28	5.33e-15	-	-
rom4	European	Polypred-P	102	198	7431243	0.439043	0.467079	1.245	3.47293	16.5082	16.18	16.836	3.58e-16	0.0984007	1.5342
rom4	European	SuSiE + PRS-CS	102	198	7431243	0.341564	0.504923	1.219	3.3838	15.7646	15.447	16.082	1.23e-15	0.185555	0.79058
for2107	European	PRS-CS	147	696	1115349	-	-	0.918	2.50428	12.0508	11.952	12.149	1.49e-20	-	-
for2107	European	Polypred-P	147	696	7480104	0.159245	0.317131	0.935	2.54721	12.4622	12.361	12.564	3.66e-21	0.195863	0.41143
for2107	European	SuSiE + PRS-CS	147	696	7480104	0.11032	0.334293	0.926	2.52439	12.2398	12.14	12.34	7.75e-21	0.277933	0.18902
Korean	East Asian	PRS-CS	770	497	959431	-	-	0.47295	1.60472	3.366	3.346	3.385	3.5825e-15	-	-
Korean	East Asian	Polypred-P	770	497	5069674	0.20984	0.31101	0.48613	1.62601	3.554	3.534	3.575	6.463e-16	0.35	0.188
Korean	East Asian	SuSiE + PRS-CS	770	497	5069674	0.19672	0.31613	0.48381	1.62224	3.517	3.496	3.537	8.9786e-16	0.403	0.151
Japanese	East Asian	PRS-CS	2936	61724	1097220	-	-	0.378696	1.46038	2.28482	2.2847	2.2849	3.31e-88	-	-
Japanese	East Asian	Polypred-P	2936	61724	7155360	0.0627	0.0445	0.412978	1.51131	2.73918	2.7391	2.74	1.06e-104	2.28e-06	0.45437
Japanese	East Asian	SuSiE + PRS-CS	2936	61724	7155360	0.0612	0.0455	0.408467	1.50451	2.67504	2.6749	2.6751	1.9e-102	1.22e-05	0.390225
gpc_aa_om25_w1	African American	PRS-CS	445	690	1049105	-	-	0.410698	1.50787	0.423	0.418416	0.427367	4.29e-06	-	-
gpc_aa_om25_w1	African American	Polypred-P	445	690	5674035	3.08352	0.561523	0.200251	1.22171	0.571551	0.565643	0.57746	0.00156587	0.712066	0.148551
gpc_aa_om25_w1	African American	SuSiE + PRS-CS	445	690	5674035	3.0002	0.546531	0.226082	1.25368	0.503458	0.502378	0.504537	0.00039148	0.507664	0.0804576
gpc_aa_om25_w2	African American	PRS-CS	125	368	1049105	-	-	0.406923	1.50219	0.732565	0.717858	0.747271	0.00784004	-	-
gpc_aa_om25_w2	African American	Polypred-P	125	368	5674035	2.63271	0.537822	0.177253	1.19393	0.845622	0.844123	0.847121	0.134947	0.613693	0.113057
gpc_aa_om25_w2	African American	SuSiE + PRS-CS	125	368	5674035	1.21488	0.328231	0.0823394	1.08582	0.821203	0.820121	0.822285	0.518915	0.370596	0.0886386
gpc_aa_gsa_w1	African American	PRS-CS	923	1028	1049105	-	-	0.122841	1.1307	0.0147911	0.0145979	0.0149844	0.0786883	-	-
gpc_aa_gsa_w1	African American	Polypred-P	923	1028	5674035	1.08075	1.01219	0.147954	1.15946	0.0574877	0.0570345	0.0579409	0.0198797	0.356585	0.0426966
gpc_aa_gsa_w1	African American	SuSiE + PRS-CS	923	1028	5674035	0.648714	1.09803	0.144668	1.15566	0.0362574	0.0359333	0.0365815	0.0307262	0.417736	0.0214663
gpc_aa_gsa_w2	African American	PRS-CS	799	1792	1049105	-	-	0.199847	1.22122	0.323368	0.322245	0.32449	0.0031878	-	-
gpc_aa_gsa_w2	African American	Polypred-P	799	1792	5674035	0.810867	0.231956	0.185522	1.20385	0.479458	0.477545	0.481371	2.65e-05	0.0438442	0.15609
gpc_aa_gsa_w2	African American	SuSiE + PRS-CS	799	1792	5674035	0.356194	0.00414807	0.195448	1.21586	0.401679	0.400011	0.403347	1.08e-05	0.0351174	0.0783111
gpc_costarican_mega	Latino	PRS-CS	272	365	1049105	-	-	0.812134	2.25271	0.625138	0.616098	0.634177	1.5e-17	-	-
gpc_costarican_mega	Latino	Polypred-P	272	365	5674035	1.65023	0.421569	0.901857	2.46418	0.961586	0.949397	0.973776	1.86e-22	0.00206919	0.336449
gpc_costarican_mega	Latino	SuSiE + PRS-CS	272	365	5674035	1.43649	0.501706	0.844959	2.32788	0.8953	0.883657	0.906943	1.34e-20	0.0461931	0.270162
gpc_latino_gsa_w1	Latino	PRS-CS	83	163	1049105	-	-	0.532767	1.70364	0.111074	0.10583	0.116318	0.00290443	-	-
gpc_latino_gsa_w1	Latino	Polypred-P	83	163	5674035	1.57992	0.508298	0.56526	1.7599	0.256818	0.246097	0.267538	0.00036747	0.158826	0.145744
gpc_latino_gsa_w1	Latino	SuSiE + PRS-CS	83	163	5674035	0.990014	0.373404	0.559027	1.74897	0.207271	0.198345	0.216197	0.00065091	0.220814	0.096197
gpc_latino_omni25_w1	Latino	PRS-CS	516	1601	1049105	-	-	0.526157	1.69242	0.203841	0.203035	0.204646	3.46e-18	-	-
gpc_latino_omni25_w1	Latino	Polypred-P	516	1601	5674035	1.91469	0.75802	0.536159	1.70943	0.261256	0.260012	0.2625	3.26e-18	0.251212	0.0574156
gpc_latino_omni25_w1	Latino	SuSiE + PRS-CS	516	1601	5674035	2.98772	0.605719	0.526159	1.69242	0.242257	0.241021	0.243492	3.46e-18	0.240012	0.0384162
*Mix weights refers to the weight assigned to the fine-mapping PRS and the PRS-CS PRS by PolyPred;
†R2, 95% confidence intervals (CI) and P value of association between PRS and bipolar disorder vs. control status in the target cohort were calculated using the r2redux package. The R2 was calculated on the liability scale using 2% population prevalence of bipolar disorder;
^P value of comparison between R2 from SuSiE+PRS-CS vs. PRS-CS or PolyPred-P vs. PRS-CS were calculated using r2redux package. These P values are one-tailed.
Pval-meta, p-value of the meta-analysis results of all R2 liability scores from the PRS within each cohort

### Sheet: Table S10
Supplementary Table S10. Weighted liability scale variance explained across cohorts within each genetic ancestry.
Ancestry	PRS model	Weighted R2	Weighted R2 difference (Fine-mapping-informed PRS vs. PRS-CS)
European	PRS-CS	0.1226
European	SuSiE+PRS-CS	0.1273	0.0047
European	PolyPred-P	0.1313	0.0087
East Asian	PRS-CS	0.0241
East Asian	SuSiE+PRS-CS	0.028	0.0039
East Asian	PolyPred-P	0.0287	0.0046
African American	PRS-CS	0.002
African American	SuSiE+PRS-CS	0.0026	0.0006
African American	PolyPred-P	0.0032	0.0012
Latino	PRS-CS	0.0028
Latino	SuSiE+PRS-CS	0.0028	0
Latino	PolyPred-P	0.0044	0.0016
Liability scale R2 values from each cohort were weighted by the cohort's effective sample size.
